# A multi-task convolutional deep learning method for HLA allelic imputation and its application to trans-ethnic MHC fine-mapping of type 1 diabetes

**DOI:** 10.1101/2020.08.10.20170522

**Authors:** Tatsuhiko Naito, Ken Suzuki, Jun Hirata, Yoichiro Kamatani, Koichi Matsuda, Tatsushi Toda, Yukinori Okada

## Abstract

Conventional HLA imputation methods drop their performance for infrequent alleles, which is one of the factors that reduce the reliability of trans-ethnic MHC fine-mapping due to inter-ethnic heterogeneity in allele frequency spectra. We developed DEEP*HLA, a deep learning method for imputing HLA genotypes. Through validation using the Japanese and European HLA reference panels (*n* = 1,118 and 5,122), DEEP*HLA achieved the highest accuracies with significant superiority for low-frequency and rare alleles. DEEP*HLA was less dependent on distance-dependent linkage disequilibrium decay of the target alleles and might capture the complicated region-wide information. We applied DEEP*HLA to type 1 diabetes GWAS data from BioBank Japan (*n* = 62,387) and UK Biobank (*n* = 354,459), and successfully disentangled independently associated class I and II HLA variants with shared risk among diverse populations (the top signal at amino acid position 71 of HLA-DRβ1; *P* = 7.5 × 10^−120^). Our study illustrates a value of deep learning in genotype imputation and trans-ethnic MHC fine-mapping.

## Supplementary Table 3, 4, and 6 for "A multi-task convolutional deep learning method for HLA allelic imputation and its application to trans-ethnic MHC fine-mapping of type 1 diabetes"

### Sheet: ReadMe
A multi-task convolutional deep learning method for HLA allelic imputation and its application to trans-ethnic MHC fine-mapping of type 1 diabetes.
Naito T et al.
Supplementary Tables:
Supplementary Table 3. Detailed association results of the HLA variants in the MHC region on T1D.
Supplementary Table 4. Stepwise conditional association results in HLA-DRB1, -DQA1, and -DQB1 on T1D risk.
Supplementary Table 6. A correspondence table of amino acid polymorphisms and 4-digit classical HLA alleles.

### Sheet: S.Table3
	Supplementary Table 3. Detailed association results of the HLA variants in the MHC region on T1D.
	Test type (omnibus/binary)	Variant type	Position (bp, hg19)	Variant ID	Allele		R2 †		Allele 1 freq. (BBJ)		Allele 1 freq. (UKB)		Nominal			Conditioned on HLA-DRB1, -DQA1, and DRB1			Conditioned on HLA-DRB1, -DQA1, DRB1, and -A			Conditioned on HLA-DRB1, -DQA1, DRB1, -A, and -B
					1	2	BBJ	UKBB	Case	Control	Case	Control	Beta	SE	-log10(P)	Beta	SE	-log10(P)	Beta	SE	-log10(P)	Beta	SE	-log10(P)
	Omnibus test	HLA-A_AminoAcid	29910359	AA_A_-15	-	-	-	-	-	-	-	-	-	-	2.61	-	-	5.61	-	-	0.31	-	-	0
	Omnibus test	HLA-A_AminoAcid	29910371	AA_A_-11	-	-	-	-	-	-	-	-	-	-	1.13	-	-	1.16	-	-	0.33	-	-	0.32
	Omnibus test	HLA-A_AminoAcid	29910558	AA_A_9	-	-	-	-	-	-	-	-	-	-	1.6	-	-	2.97	-	-	0	-	-	0
	Omnibus test	HLA-A_AminoAcid	29910663	AA_A_44	-	-	-	-	-	-	-	-	-	-	4.07	-	-	1.1	-	-	0.66	-	-	0.65
	Omnibus test	HLA-A_AminoAcid	29910699	AA_A_56	-	-	-	-	-	-	-	-	-	-	0.68	-	-	1.22	-	-	0	-	-	0
	Omnibus test	HLA-A_AminoAcid	29910717	AA_A_62	-	-	-	-	-	-	-	-	-	-	4.56	-	-	12.23	-	-	0	-	-	0
	Omnibus test	HLA-A_AminoAcid	29910720	AA_A_63	-	-	-	-	-	-	-	-	-	-	1.68	-	-	5.96	-	-	0	-	-	0
	Omnibus test	HLA-A_AminoAcid	29910726	AA_A_65	-	-	-	-	-	-	-	-	-	-	1.09	-	-	3.31	-	-	0	-	-	0
	Omnibus test	HLA-A_AminoAcid	29910729	AA_A_66	-	-	-	-	-	-	-	-	-	-	4.44	-	-	8.09	-	-	0.68	-	-	0.68
	Omnibus test	HLA-A_AminoAcid	29910732	AA_A_67	-	-	-	-	-	-	-	-	-	-	4.07	-	-	1.1	-	-	0.66	-	-	0.65
	Omnibus test	HLA-A_AminoAcid	29910741	AA_A_70	-	-	-	-	-	-	-	-	-	-	6.61	-	-	1.11	-	-	0	-	-	0
	Omnibus test	HLA-A_AminoAcid	29910750	AA_A_73	-	-	-	-	-	-	-	-	-	-	1.63	-	-	4.18	-	-	0	-	-	0
	Omnibus test	HLA-A_AminoAcid	29910753	AA_A_74	-	-	-	-	-	-	-	-	-	-	1.52	-	-	1.81	-	-	0	-	-	0
	Omnibus test	HLA-A_AminoAcid	29910759	AA_A_76	-	-	-	-	-	-	-	-	-	-	4.09	-	-	1.71	-	-	0.33	-	-	0.32
	Omnibus test	HLA-A_AminoAcid	29910762	AA_A_77	-	-	-	-	-	-	-	-	-	-	6.77	-	-	3.08	-	-	0.34	-	-	0.34
	Omnibus test	HLA-A_AminoAcid	29910768	AA_A_79	-	-	-	-	-	-	-	-	-	-	0.16	-	-	1.81	-	-	0	-	-	0
	Omnibus test	HLA-A_AminoAcid	29910771	AA_A_80	-	-	-	-	-	-	-	-	-	-	0.16	-	-	1.81	-	-	0	-	-	0
	Omnibus test	HLA-A_AminoAcid	29910774	AA_A_81	-	-	-	-	-	-	-	-	-	-	0.16	-	-	1.81	-	-	0	-	-	0
	Omnibus test	HLA-A_AminoAcid	29910777	AA_A_82	-	-	-	-	-	-	-	-	-	-	0.16	-	-	1.81	-	-	0	-	-	0
	Omnibus test	HLA-A_AminoAcid	29910780	AA_A_83	-	-	-	-	-	-	-	-	-	-	0.16	-	-	1.81	-	-	0	-	-	0
	Omnibus test	HLA-A_AminoAcid	29910801	AA_A_90	-	-	-	-	-	-	-	-	-	-	0.22	-	-	4.29	-	-	0.66	-	-	0.65
	Omnibus test	HLA-A_AminoAcid	29911057	AA_A_95	-	-	-	-	-	-	-	-	-	-	4.13	-	-	7.77	-	-	0	-	-	0
	Omnibus test	HLA-A_AminoAcid	29911063	AA_A_97	-	-	-	-	-	-	-	-	-	-	1.24	-	-	3.57	-	-	0	-	-	0.13
	Omnibus test	HLA-A_AminoAcid	29911069	AA_A_99	-	-	-	-	-	-	-	-	-	-	2.11	-	-	3	-	-	0.33	-	-	0.32
	Omnibus test	HLA-A_AminoAcid	29911087	AA_A_105	-	-	-	-	-	-	-	-	-	-	0.59	-	-	4.66	-	-	0.66	-	-	0.65
	Omnibus test	HLA-A_AminoAcid	29911093	AA_A_107	-	-	-	-	-	-	-	-	-	-	2.43	-	-	2.77	-	-	0	-	-	0
	Omnibus test	HLA-A_AminoAcid	29911114	AA_A_114	-	-	-	-	-	-	-	-	-	-	3.72	-	-	7.26	-	-	0	-	-	0
	Omnibus test	HLA-A_AminoAcid	29911120	AA_A_116	-	-	-	-	-	-	-	-	-	-	5.4	-	-	7.99	-	-	0	-	-	0
	Omnibus test	HLA-A_AminoAcid	29911153	AA_A_127	-	-	-	-	-	-	-	-	-	-	4.03	-	-	7.81	-	-	0.68	-	-	0.68
	Omnibus test	HLA-A_AminoAcid	29911198	AA_A_142	-	-	-	-	-	-	-	-	-	-	2.1	-	-	2.59	-	-	0	-	-	0
	Omnibus test	HLA-A_AminoAcid	29911204	AA_A_144	-	-	-	-	-	-	-	-	-	-	1.15	-	-	1.13	-	-	0	-	-	0
	Omnibus test	HLA-A_AminoAcid	29911207	AA_A_145	-	-	-	-	-	-	-	-	-	-	2.1	-	-	2.59	-	-	0	-	-	0
	Omnibus test	HLA-A_AminoAcid	29911219	AA_A_149	-	-	-	-	-	-	-	-	-	-	0.85	-	-	0.98	-	-	0	-	-	0
	Omnibus test	HLA-A_AminoAcid	29911222	AA_A_150	-	-	-	-	-	-	-	-	-	-	4.07	-	-	1.1	-	-	0.66	-	-	0.65
	Omnibus test	HLA-A_AminoAcid	29911225	AA_A_151	-	-	-	-	-	-	-	-	-	-	0.88	-	-	0.75	-	-	0	-	-	0
	Omnibus test	HLA-A_AminoAcid	29911228	AA_A_152	-	-	-	-	-	-	-	-	-	-	3.68	-	-	4.01	-	-	0.09	-	-	0.09
	Omnibus test	HLA-A_AminoAcid	29911240	AA_A_156	-	-	-	-	-	-	-	-	-	-	3.36	-	-	1.01	-	-	0	-	-	0
	Omnibus test	HLA-A_AminoAcid	29911246	AA_A_158	-	-	-	-	-	-	-	-	-	-	4.07	-	-	1.1	-	-	0.66	-	-	0.65
	Omnibus test	HLA-A_AminoAcid	29911255	AA_A_161	-	-	-	-	-	-	-	-	-	-	6.01	-	-	1.33	-	-	0	-	-	0
	Omnibus test	HLA-A_AminoAcid	29911261	AA_A_163	-	-	-	-	-	-	-	-	-	-	0.12	-	-	3.46	-	-	0.34	-	-	0.34
	Omnibus test	HLA-A_AminoAcid	29911270	AA_A_166	-	-	-	-	-	-	-	-	-	-	3.92	-	-	1.32	-	-	0.66	-	-	0.65
	Omnibus test	HLA-A_AminoAcid	29911273	AA_A_167	-	-	-	-	-	-	-	-	-	-	3.92	-	-	1.32	-	-	0.66	-	-	0.65
	Omnibus test	HLA-A_AminoAcid	29911902	AA_A_184	-	-	-	-	-	-	-	-	-	-	0.99	-	-	1.93	-	-	0.33	-	-	0.32
	Omnibus test	HLA-A_AminoAcid	29911929	AA_A_193	-	-	-	-	-	-	-	-	-	-	0.43	-	-	0.34	-	-	0.33	-	-	0.32
	Omnibus test	HLA-A_AminoAcid	29911932	AA_A_194	-	-	-	-	-	-	-	-	-	-	0.43	-	-	0.34	-	-	0.33	-	-	0.32
	Omnibus test	HLA-A_AminoAcid	29911971	AA_A_207	-	-	-	-	-	-	-	-	-	-	0.43	-	-	0.34	-	-	0.34	-	-	0
	Omnibus test	HLA-A_AminoAcid	29912088	AA_A_246	-	-	-	-	-	-	-	-	-	-	1.87	-	-	2.09	-	-	0.33	-	-	0.32
	Omnibus test	HLA-A_AminoAcid	29912109	AA_A_253	-	-	-	-	-	-	-	-	-	-	0.27	-	-	0.2	-	-	0.17	-	-	0.16
	Omnibus test	HLA-A_AminoAcid	29912280	AA_A_276	-	-	-	-	-	-	-	-	-	-	1.42	-	-	3.96	-	-	0	-	-	0.18
	Omnibus test	HLA-A_AminoAcid	29912298	AA_A_282	-	-	-	-	-	-	-	-	-	-	1.1	-	-	2.95	-	-	0.31	-	-	0
	Omnibus test	HLA-A_AminoAcid	29912334	AA_A_294	-	-	-	-	-	-	-	-	-	-	0.44	-	-	0.34	-	-	0	-	-	0
	Omnibus test	HLA-A_AminoAcid	29912346	AA_A_298	-	-	-	-	-	-	-	-	-	-	1.13	-	-	1.16	-	-	0.33	-	-	0.32
	Omnibus test	HLA-A_AminoAcid	29912349	AA_A_299	-	-	-	-	-	-	-	-	-	-	1.88	-	-	2.09	-	-	0	-	-	0.32
	Omnibus test	HLA-A_AminoAcid	29912373	AA_A_307	-	-	-	-	-	-	-	-	-	-	1.13	-	-	1.16	-	-	0.33	-	-	0.32
	Omnibus test	HLA-A_AminoAcid	29912385	AA_A_311	-	-	-	-	-	-	-	-	-	-	1.1	-	-	2.95	-	-	0.33	-	-	0.32
	Omnibus test	HLA-A_AminoAcid	29912857	AA_A_321	-	-	-	-	-	-	-	-	-	-	1.42	-	-	3.96	-	-	0	-	-	0
	Omnibus test	HLA-A_AminoAcid	29913038	AA_A_334	-	-	-	-	-	-	-	-	-	-	1.87	-	-	2.09	-	-	0.33	-	-	0.32
	Omnibus test	HLA-C_AminoAcid	31239826	AA_C_-17	-	-	-	-	-	-	-	-	-	-	0.76	-	-	0.33	-	-	0.34	-	-	0.46
	Omnibus test	HLA-C_AminoAcid	31239820	AA_C_-15	-	-	-	-	-	-	-	-	-	-	0.35	-	-	0.39	-	-	0.3	-	-	0.38
	Omnibus test	HLA-C_AminoAcid	31239802	AA_C_-9	-	-	-	-	-	-	-	-	-	-	0.81	-	-	0.33	-	-	0.33	-	-	0.58
	Omnibus test	HLA-C_AminoAcid	31239645	AA_C_1	-	-	-	-	-	-	-	-	-	-	0.72	-	-	0.8	-	-	0.59	-	-	0.43
	Omnibus test	HLA-C_AminoAcid	31239630	AA_C_6	-	-	-	-	-	-	-	-	-	-	4.35	-	-	1.35	-	-	1.32	-	-	0.76
	Omnibus test	HLA-C_AminoAcid	31239621	AA_C_9	-	-	-	-	-	-	-	-	-	-	5.09	-	-	2.44	-	-	1.4	-	-	0.84
	Omnibus test	HLA-C_AminoAcid	31239615	AA_C_11	-	-	-	-	-	-	-	-	-	-	0.08	-	-	0.44	-	-	0.08	-	-	0.5
	Omnibus test	HLA-C_AminoAcid	31239606	AA_C_14	-	-	-	-	-	-	-	-	-	-	2.54	-	-	0.69	-	-	0.21	-	-	0.14
	Omnibus test	HLA-C_AminoAcid	31239585	AA_C_21	-	-	-	-	-	-	-	-	-	-	1.5	-	-	1.72	-	-	1.13	-	-	0.44
	Omnibus test	HLA-C_AminoAcid	31239576	AA_C_24	-	-	-	-	-	-	-	-	-	-	2.42	-	-	1.42	-	-	1.55	-	-	1.35
	Omnibus test	HLA-C_AminoAcid	31239543	AA_C_35	-	-	-	-	-	-	-	-	-	-	2.37	-	-	1.87	-	-	1.38	-	-	1.13
	Omnibus test	HLA-C_AminoAcid	31239501	AA_C_49	-	-	-	-	-	-	-	-	-	-	2.54	-	-	0.69	-	-	0.21	-	-	0.14
	Omnibus test	HLA-C_AminoAcid	31239450	AA_C_66	-	-	-	-	-	-	-	-	-	-	11.19	-	-	0.25	-	-	0.02	-	-	0.12
	Omnibus test	HLA-C_AminoAcid	31239429	AA_C_73	-	-	-	-	-	-	-	-	-	-	6.2	-	-	0.18	-	-	0.02	-	-	0.88
	Omnibus test	HLA-C_AminoAcid	31239417	AA_C_77	-	-	-	-	-	-	-	-	-	-	4.29	-	-	0.2	-	-	0.08	-	-	0.02
	Omnibus test	HLA-C_AminoAcid	31239408	AA_C_80	-	-	-	-	-	-	-	-	-	-	4.29	-	-	0.2	-	-	0.08	-	-	0.02
	Omnibus test	HLA-C_AminoAcid	31239378	AA_C_90	-	-	-	-	-	-	-	-	-	-	0.69	-	-	0.05	-	-	0.3	-	-	0.71
	Omnibus test	HLA-C_AminoAcid	31239125	AA_C_91	-	-	-	-	-	-	-	-	-	-	0.26	-	-	0.03	-	-	0.05	-	-	0.98
	Omnibus test	HLA-C_AminoAcid	31239116	AA_C_94	-	-	-	-	-	-	-	-	-	-	2.05	-	-	0.65	-	-	0.73	-	-	0.59
	Omnibus test	HLA-C_AminoAcid	31239113	AA_C_95	-	-	-	-	-	-	-	-	-	-	2.26	-	-	0.76	-	-	0.92	-	-	0.64
	Omnibus test	HLA-C_AminoAcid	31239107	AA_C_97	-	-	-	-	-	-	-	-	-	-	0.13	-	-	0.07	-	-	0.06	-	-	0.46
	Omnibus test	HLA-C_AminoAcid	31239101	AA_C_99	-	-	-	-	-	-	-	-	-	-	9.9	-	-	2.46	-	-	1.27	-	-	0.55
	Omnibus test	HLA-C_AminoAcid	31239089	AA_C_103	-	-	-	-	-	-	-	-	-	-	2.99	-	-	0.47	-	-	0.53	-	-	0.47
	Omnibus test	HLA-C_AminoAcid	31239059	AA_C_113	-	-	-	-	-	-	-	-	-	-	0.87	-	-	0.36	-	-	0.37	-	-	0.16
	Omnibus test	HLA-C_AminoAcid	31239056	AA_C_114	-	-	-	-	-	-	-	-	-	-	0.07	-	-	0.45	-	-	0.5	-	-	0.35
	Omnibus test	HLA-C_AminoAcid	31239050	AA_C_116	-	-	-	-	-	-	-	-	-	-	8.48	-	-	0.68	-	-	0.58	-	-	0.87
	Omnibus test	HLA-C_AminoAcid	31238984	AA_C_138	-	-	-	-	-	-	-	-	-	-	0.15	-	-	0.45	-	-	0.44	-	-	0.47
	Omnibus test	HLA-C_AminoAcid	31238957	AA_C_147	-	-	-	-	-	-	-	-	-	-	0.83	-	-	0.12	-	-	0.23	-	-	0.51
	Omnibus test	HLA-C_AminoAcid	31238942	AA_C_152	-	-	-	-	-	-	-	-	-	-	5.49	-	-	1.96	-	-	1.13	-	-	0.97
	Omnibus test	HLA-C_AminoAcid	31238930	AA_C_156	-	-	-	-	-	-	-	-	-	-	14.85	-	-	0.61	-	-	0.61	-	-	0.49
	Omnibus test	HLA-C_AminoAcid	31238909	AA_C_163	-	-	-	-	-	-	-	-	-	-	2.86	-	-	0.8	-	-	0.67	-	-	0.21
	Omnibus test	HLA-C_AminoAcid	31238879	AA_C_173	-	-	-	-	-	-	-	-	-	-	2.99	-	-	0.47	-	-	0.53	-	-	0.47
	Omnibus test	HLA-C_AminoAcid	31238873	AA_C_175	-	-	-	-	-	-	-	-	-	-	1.02	-	-	1.23	-	-	1.08	-	-	0.25
	Omnibus test	HLA-C_AminoAcid	31238867	AA_C_177	-	-	-	-	-	-	-	-	-	-	1.65	-	-	1.45	-	-	0.98	-	-	1.25
	Omnibus test	HLA-C_AminoAcid	31238259	AA_C_184	-	-	-	-	-	-	-	-	-	-	0.35	-	-	0.01	-	-	0.02	-	-	1.59
	Omnibus test	HLA-C_AminoAcid	31238229	AA_C_194	-	-	-	-	-	-	-	-	-	-	0.5	-	-	0.02	-	-	0.06	-	-	0.35
	Omnibus test	HLA-C_AminoAcid	31238154	AA_C_219	-	-	-	-	-	-	-	-	-	-	1.98	-	-	0.63	-	-	0.14	-	-	0
	Omnibus test	HLA-C_AminoAcid	31238067	AA_C_248	-	-	-	-	-	-	-	-	-	-	3.62	-	-	0.88	-	-	0.85	-	-	0.41
	Omnibus test	HLA-C_AminoAcid	31238052	AA_C_253	-	-	-	-	-	-	-	-	-	-	0.46	-	-	0.02	-	-	0.06	-	-	0.22
	Omnibus test	HLA-C_AminoAcid	31238028	AA_C_261	-	-	-	-	-	-	-	-	-	-	0.5	-	-	0.02	-	-	0.06	-	-	0.35
	Omnibus test	HLA-C_AminoAcid	31238010	AA_C_267	-	-	-	-	-	-	-	-	-	-	0.46	-	-	0.02	-	-	0.06	-	-	0.22
	Omnibus test	HLA-C_AminoAcid	31237992	AA_C_273	-	-	-	-	-	-	-	-	-	-	0.5	-	-	0.02	-	-	0.06	-	-	0.35
	Omnibus test	HLA-C_AminoAcid	31237862	AA_C_275	-	-	-	-	-	-	-	-	-	-	3.21	-	-	1.42	-	-	0.85	-	-	0.62
	Omnibus test	HLA-C_AminoAcid	31237832	AA_C_285	-	-	-	-	-	-	-	-	-	-	0.6	-	-	0.18	-	-	0.18	-	-	1.81
	Omnibus test	HLA-C_AminoAcid	31237802	AA_C_295	-	-	-	-	-	-	-	-	-	-	0.81	-	-	0.34	-	-	0.34	-	-	0.59
	Omnibus test	HLA-C_AminoAcid	31237778	AA_C_303	-	-	-	-	-	-	-	-	-	-	2.25	-	-	0.67	-	-	0.34	-	-	0.26
	Omnibus test	HLA-C_AminoAcid	31237775	AA_C_304	-	-	-	-	-	-	-	-	-	-	3.1	-	-	0.95	-	-	0.6	-	-	0.51
	Omnibus test	HLA-C_AminoAcid	31237772	AA_C_305	-	-	-	-	-	-	-	-	-	-	0.82	-	-	0.34	-	-	0.34	-	-	0.59
	Omnibus test	HLA-C_AminoAcid	31237769	AA_C_306	-	-	-	-	-	-	-	-	-	-	0.77	-	-	0.34	-	-	0.34	-	-	0.46
	Omnibus test	HLA-C_AminoAcid	31237766	AA_C_307	-	-	-	-	-	-	-	-	-	-	0.82	-	-	0.34	-	-	0.34	-	-	0.59
	Omnibus test	HLA-C_AminoAcid	31237162	AA_C_326	-	-	-	-	-	-	-	-	-	-	0.82	-	-	0.34	-	-	0.34	-	-	0.59
	Omnibus test	HLA-C_AminoAcid	31237123	AA_C_339	-	-	-	-	-	-	-	-	-	-	0.64	-	-	0.14	-	-	0.32	-	-	0.39
	Omnibus test	HLA-B_AminoAcid	31324931	AA_B_-23	-	-	-	-	-	-	-	-	-	-	1.98	-	-	1.15	-	-	1.58	-	-	0
	Omnibus test	HLA-B_AminoAcid	31324925	AA_B_-21	-	-	-	-	-	-	-	-	-	-	1.97	-	-	1.15	-	-	1.57	-	-	0
	Omnibus test	HLA-B_AminoAcid	31324910	AA_B_-16	-	-	-	-	-	-	-	-	-	-	4.52	-	-	2.13	-	-	1.79	-	-	0.07
	Omnibus test	HLA-B_AminoAcid	31324895	AA_B_-11	-	-	-	-	-	-	-	-	-	-	2.01	-	-	0.61	-	-	0.54	-	-	0.07
	Omnibus test	HLA-B_AminoAcid	31324892	AA_B_-10	-	-	-	-	-	-	-	-	-	-	2.44	-	-	1.32	-	-	1.29	-	-	0.07
	Omnibus test	HLA-B_AminoAcid	31324886	AA_B_-8	-	-	-	-	-	-	-	-	-	-	11.61	-	-	1.98	-	-	1.86	-	-	0.07
	Omnibus test	HLA-B_AminoAcid	31324710	AA_B_9	-	-	-	-	-	-	-	-	-	-	24.13	-	-	0.06	-	-	0.26	-	-	0
	Omnibus test	HLA-B_AminoAcid	31324704	AA_B_11	-	-	-	-	-	-	-	-	-	-	0.83	-	-	0.63	-	-	0.59	-	-	0.25
	Omnibus test	HLA-B_AminoAcid	31324701	AA_B_12	-	-	-	-	-	-	-	-	-	-	0.99	-	-	0.69	-	-	0.65	-	-	0.25
	Omnibus test	HLA-B_AminoAcid	31324665	AA_B_24	-	-	-	-	-	-	-	-	-	-	1.61	-	-	0.72	-	-	0.96	-	-	0
	Omnibus test	HLA-B_AminoAcid	31324641	AA_B_32	-	-	-	-	-	-	-	-	-	-	0.14	-	-	0.06	-	-	0.47	-	-	0
	Omnibus test	HLA-B_AminoAcid	31324614	AA_B_41	-	-	-	-	-	-	-	-	-	-	0.14	-	-	0.43	-	-	0.01	-	-	0
	Omnibus test	HLA-B_AminoAcid	31324602	AA_B_45	-	-	-	-	-	-	-	-	-	-	25.38	-	-	8.42	-	-	7.82	-	-	0
	Omnibus test	HLA-B_AminoAcid	31324599	AA_B_46	-	-	-	-	-	-	-	-	-	-	0.92	-	-	1.06	-	-	1.15	-	-	0
	Omnibus test	HLA-B_AminoAcid	31324581	AA_B_52	-	-	-	-	-	-	-	-	-	-	20.22	-	-	9.4	-	-	8.9	-	-	0
	Omnibus test	HLA-B_AminoAcid	31324551	AA_B_62	-	-	-	-	-	-	-	-	-	-	3.56	-	-	0.8	-	-	0.6	-	-	0
	Omnibus test	HLA-B_AminoAcid	31324548	AA_B_63	-	-	-	-	-	-	-	-	-	-	2.74	-	-	0.43	-	-	1.09	-	-	0.35
	Omnibus test	HLA-B_AminoAcid	31324542	AA_B_65	-	-	-	-	-	-	-	-	-	-	3.72	-	-	0.9	-	-	0.75	-	-	0
	Omnibus test	HLA-B_AminoAcid	31324539	AA_B_66	-	-	-	-	-	-	-	-	-	-	5.84	-	-	1.56	-	-	1.45	-	-	0
	Omnibus test	HLA-B_AminoAcid	31324536	AA_B_67	-	-	-	-	-	-	-	-	-	-	4.37	-	-	1.56	-	-	0.89	-	-	0
	Omnibus test	HLA-B_AminoAcid	31324530	AA_B_69	-	-	-	-	-	-	-	-	-	-	3.07	-	-	1.58	-	-	1.61	-	-	0
	Omnibus test	HLA-B_AminoAcid	31324527	AA_B_70	-	-	-	-	-	-	-	-	-	-	2.95	-	-	1.61	-	-	1.34	-	-	0
	Omnibus test	HLA-B_AminoAcid	31324524	AA_B_71	-	-	-	-	-	-	-	-	-	-	1.41	-	-	0.46	-	-	0.55	-	-	0.25
	Omnibus test	HLA-B_AminoAcid	31324515	AA_B_74	-	-	-	-	-	-	-	-	-	-	5.02	-	-	1.58	-	-	2.59	-	-	0.25
	Omnibus test	HLA-B_AminoAcid	31324509	AA_B_76	-	-	-	-	-	-	-	-	-	-	3.26	-	-	1.37	-	-	1.36	-	-	0
	Omnibus test	HLA-B_AminoAcid	31324506	AA_B_77	-	-	-	-	-	-	-	-	-	-	12.69	-	-	0.94	-	-	1.36	-	-	0.02
	Omnibus test	HLA-B_AminoAcid	31324497	AA_B_80	-	-	-	-	-	-	-	-	-	-	14.86	-	-	1.95	-	-	2.29	-	-	0.07
	Omnibus test	HLA-B_AminoAcid	31324494	AA_B_81	-	-	-	-	-	-	-	-	-	-	13.49	-	-	1.33	-	-	1.96	-	-	0
	Omnibus test	HLA-B_AminoAcid	31324491	AA_B_82	-	-	-	-	-	-	-	-	-	-	14.33	-	-	1.73	-	-	2.18	-	-	0
	Omnibus test	HLA-B_AminoAcid	31324488	AA_B_83	-	-	-	-	-	-	-	-	-	-	14.33	-	-	1.73	-	-	2.18	-	-	0
	Omnibus test	HLA-B_AminoAcid	31324210	AA_B_94	-	-	-	-	-	-	-	-	-	-	5.37	-	-	0.74	-	-	0.66	-	-	0
	Omnibus test	HLA-B_AminoAcid	31324207	AA_B_95	-	-	-	-	-	-	-	-	-	-	5.14	-	-	2.91	-	-	1.9	-	-	0
	Omnibus test	HLA-B_AminoAcid	31324201	AA_B_97	-	-	-	-	-	-	-	-	-	-	5.61	-	-	1.81	-	-	1.29	-	-	0
	Omnibus test	HLA-B_AminoAcid	31324195	AA_B_99	-	-	-	-	-	-	-	-	-	-	0.25	-	-	0.15	-	-	0.26	-	-	0
	Omnibus test	HLA-B_AminoAcid	31324183	AA_B_103	-	-	-	-	-	-	-	-	-	-	3.74	-	-	2.48	-	-	2.52	-	-	0
	Omnibus test	HLA-B_AminoAcid	31324153	AA_B_113	-	-	-	-	-	-	-	-	-	-	1.9	-	-	0.13	-	-	0.16	-	-	0
	Omnibus test	HLA-B_AminoAcid	31324150	AA_B_114	-	-	-	-	-	-	-	-	-	-	9.93	-	-	3.01	-	-	2.95	-	-	0.02
	Omnibus test	HLA-B_AminoAcid	31324144	AA_B_116	-	-	-	-	-	-	-	-	-	-	10.04	-	-	7.5	-	-	6.87	-	-	0
	Omnibus test	HLA-B_AminoAcid	31324099	AA_B_131	-	-	-	-	-	-	-	-	-	-	4.86	-	-	0.13	-	-	0.13	-	-	0.17
	Omnibus test	HLA-B_AminoAcid	31324063	AA_B_143	-	-	-	-	-	-	-	-	-	-	0.91	-	-	0.27	-	-	0.2	-	-	0.05
	Omnibus test	HLA-B_AminoAcid	31324057	AA_B_145	-	-	-	-	-	-	-	-	-	-	0.44	-	-	0.88	-	-	0.89	-	-	0.05
	Omnibus test	HLA-B_AminoAcid	31324051	AA_B_147	-	-	-	-	-	-	-	-	-	-	0.91	-	-	0.27	-	-	0.2	-	-	0.05
	Omnibus test	HLA-B_AminoAcid	31324036	AA_B_152	-	-	-	-	-	-	-	-	-	-	16.8	-	-	3.14	-	-	3.8	-	-	0.17
	Omnibus test	HLA-B_AminoAcid	31324024	AA_B_156	-	-	-	-	-	-	-	-	-	-	10.36	-	-	0.68	-	-	0.84	-	-	0
	Omnibus test	HLA-B_AminoAcid	31324018	AA_B_158	-	-	-	-	-	-	-	-	-	-	0.13	-	-	2.29	-	-	2.41	-	-	0.05
	Omnibus test	HLA-B_AminoAcid	31324003	AA_B_163	-	-	-	-	-	-	-	-	-	-	24.45	-	-	5.17	-	-	6.88	-	-	0
	Omnibus test	HLA-B_AminoAcid	31323991	AA_B_167	-	-	-	-	-	-	-	-	-	-	1.33	-	-	0.14	-	-	0.25	-	-	0
	Omnibus test	HLA-B_AminoAcid	31323979	AA_B_171	-	-	-	-	-	-	-	-	-	-	10.62	-	-	1.33	-	-	1.17	-	-	0.05
	Omnibus test	HLA-B_AminoAcid	31323961	AA_B_177	-	-	-	-	-	-	-	-	-	-	2.52	-	-	0.14	-	-	0.13	-	-	0.17
	Omnibus test	HLA-B_AminoAcid	31323958	AA_B_178	-	-	-	-	-	-	-	-	-	-	1.89	-	-	0.13	-	-	0.17	-	-	0.17
	Omnibus test	HLA-B_AminoAcid	31323952	AA_B_180	-	-	-	-	-	-	-	-	-	-	2.52	-	-	0.14	-	-	0.13	-	-	0.17
	Omnibus test	HLA-B_AminoAcid	31323336	AA_B_194	-	-	-	-	-	-	-	-	-	-	13.35	-	-	2.52	-	-	1.96	-	-	0
	Omnibus test	HLA-B_AminoAcid	31323321	AA_B_199	-	-	-	-	-	-	-	-	-	-	1.3	-	-	0.17	-	-	0.25	-	-	0
	Omnibus test	HLA-B_AminoAcid	31323285	AA_B_211	-	-	-	-	-	-	-	-	-	-	1.52	-	-	1.59	-	-	1.76	-	-	0.05
	Omnibus test	HLA-B_AminoAcid	31323183	AA_B_245	-	-	-	-	-	-	-	-	-	-	1.61	-	-	1.1	-	-	1.04	-	-	0.05
	Omnibus test	HLA-B_AminoAcid	31323000	AA_B_275	-	-	-	-	-	-	-	-	-	-	0.9	-	-	0.85	-	-	0.87	-	-	0.05
	Omnibus test	HLA-B_AminoAcid	31322979	AA_B_282	-	-	-	-	-	-	-	-	-	-	0.8	-	-	0.78	-	-	0.71	-	-	0
	Omnibus test	HLA-B_AminoAcid	31322940	AA_B_295	-	-	-	-	-	-	-	-	-	-	0.9	-	-	0.85	-	-	0.87	-	-	0.05
	Omnibus test	HLA-B_AminoAcid	31322937	AA_B_296	-	-	-	-	-	-	-	-	-	-	0.9	-	-	0.85	-	-	0.87	-	-	0.05
	Omnibus test	HLA-B_AminoAcid	31322931	AA_B_298	-	-	-	-	-	-	-	-	-	-	0.9	-	-	0.85	-	-	0.87	-	-	0.05
	Omnibus test	HLA-B_AminoAcid	31322928	AA_B_299	-	-	-	-	-	-	-	-	-	-	0.9	-	-	0.85	-	-	0.87	-	-	0.05
	Omnibus test	HLA-B_AminoAcid	31322925	AA_B_300	-	-	-	-	-	-	-	-	-	-	0.9	-	-	0.85	-	-	0.87	-	-	0.05
	Omnibus test	HLA-B_AminoAcid	31322910	AA_B_305	-	-	-	-	-	-	-	-	-	-	0.82	-	-	0.79	-	-	0.71	-	-	0
	Omnibus test	HLA-B_AminoAcid	31322904	AA_B_307	-	-	-	-	-	-	-	-	-	-	0.59	-	-	0.69	-	-	0.68	-	-	0.05
	Omnibus test	HLA-B_AminoAcid	31322303	AA_B_325	-	-	-	-	-	-	-	-	-	-	1.04	-	-	0.82	-	-	0.8	-	-	0
	Omnibus test	HLA-DRB1_AminoAcid	32557506	AA_DRB1_-25	-	-	-	-	-	-	-	-	-	-	0.28	-	-	0.01	-	-	0.01	-	-	0.01
	Omnibus test	HLA-DRB1_AminoAcid	32557503	AA_DRB1_-24	-	-	-	-	-	-	-	-	-	-	44.12	-	-	0.01	-	-	0.01	-	-	0.01
	Omnibus test	HLA-DRB1_AminoAcid	32557482	AA_DRB1_-17	-	-	-	-	-	-	-	-	-	-	47.94	-	-	0.01	-	-	0.01	-	-	0.01
	Omnibus test	HLA-DRB1_AminoAcid	32557479	AA_DRB1_-16	-	-	-	-	-	-	-	-	-	-	0.52	-	-	0	-	-	0	-	-	0
	Omnibus test	HLA-DRB1_AminoAcid	32557434	AA_DRB1_-1	-	-	-	-	-	-	-	-	-	-	52.99	-	-	0	-	-	0	-	-	0.01
	Omnibus test	HLA-DRB1_AminoAcid	32557422	AA_DRB1_4	-	-	-	-	-	-	-	-	-	-	0.26	-	-	0.01	-	-	0.01	-	-	0.01
	Omnibus test	HLA-DRB1_AminoAcid	32552143	AA_DRB1_9	-	-	-	-	-	-	-	-	-	-	73.94	-	-	0	-	-	0	-	-	0
	Omnibus test	HLA-DRB1_AminoAcid	32552140	AA_DRB1_10	-	-	-	-	-	-	-	-	-	-	0.89	-	-	0	-	-	0	-	-	0
	Omnibus test	HLA-DRB1_AminoAcid	32552137	AA_DRB1_11	-	-	-	-	-	-	-	-	-	-	102.54	-	-	0	-	-	0	-	-	0
	Omnibus test	HLA-DRB1_AminoAcid	32552134	AA_DRB1_12	-	-	-	-	-	-	-	-	-	-	0.26	-	-	0	-	-	0	-	-	0
	Omnibus test	HLA-DRB1_AminoAcid	32552131	AA_DRB1_13	-	-	-	-	-	-	-	-	-	-	93.96	-	-	0	-	-	0	-	-	0
	Omnibus test	HLA-DRB1_AminoAcid	32552128	AA_DRB1_14	-	-	-	-	-	-	-	-	-	-	14.15	-	-	0	-	-	0	-	-	0
	Omnibus test	HLA-DRB1_AminoAcid	32552122	AA_DRB1_16	-	-	-	-	-	-	-	-	-	-	2.48	-	-	0	-	-	0	-	-	0
	Omnibus test	HLA-DRB1_AminoAcid	32552095	AA_DRB1_25	-	-	-	-	-	-	-	-	-	-	14.15	-	-	0	-	-	0	-	-	0
	Omnibus test	HLA-DRB1_AminoAcid	32552092	AA_DRB1_26	-	-	-	-	-	-	-	-	-	-	47.43	-	-	0	-	-	0	-	-	0
	Omnibus test	HLA-DRB1_AminoAcid	32552086	AA_DRB1_28	-	-	-	-	-	-	-	-	-	-	26.19	-	-	0	-	-	0	-	-	0
	Omnibus test	HLA-DRB1_AminoAcid	32552080	AA_DRB1_30	-	-	-	-	-	-	-	-	-	-	26.43	-	-	0	-	-	0	-	-	0
	Omnibus test	HLA-DRB1_AminoAcid	32552077	AA_DRB1_31	-	-	-	-	-	-	-	-	-	-	4.15	-	-	0	-	-	0	-	-	0
	Omnibus test	HLA-DRB1_AminoAcid	32552074	AA_DRB1_32	-	-	-	-	-	-	-	-	-	-	2.27	-	-	0	-	-	0	-	-	0
	Omnibus test	HLA-DRB1_AminoAcid	32552071	AA_DRB1_33	-	-	-	-	-	-	-	-	-	-	45.36	-	-	0	-	-	0	-	-	0
	Omnibus test	HLA-DRB1_AminoAcid	32552059	AA_DRB1_37	-	-	-	-	-	-	-	-	-	-	83.48	-	-	0	-	-	0	-	-	0
	Omnibus test	HLA-DRB1_AminoAcid	32552056	AA_DRB1_38	-	-	-	-	-	-	-	-	-	-	3.34	-	-	0	-	-	0	-	-	0
	Omnibus test	HLA-DRB1_AminoAcid	32552050	AA_DRB1_40	-	-	-	-	-	-	-	-	-	-	1.24	-	-	0	-	-	0	-	-	0
	Omnibus test	HLA-DRB1_AminoAcid	32552029	AA_DRB1_47	-	-	-	-	-	-	-	-	-	-	16.64	-	-	0	-	-	0	-	-	0
	Omnibus test	HLA-DRB1_AminoAcid	32551999	AA_DRB1_57	-	-	-	-	-	-	-	-	-	-	7.71	-	-	0	-	-	0	-	-	0
	Omnibus test	HLA-DRB1_AminoAcid	32551996	AA_DRB1_58	-	-	-	-	-	-	-	-	-	-	11.52	-	-	0.31	-	-	0.15	-	-	0.37
	Omnibus test	HLA-DRB1_AminoAcid	32551990	AA_DRB1_60	-	-	-	-	-	-	-	-	-	-	3.82	-	-	0	-	-	0	-	-	0
	Omnibus test	HLA-DRB1_AminoAcid	32551969	AA_DRB1_67	-	-	-	-	-	-	-	-	-	-	86.73	-	-	0	-	-	0	-	-	0
	Omnibus test	HLA-DRB1_AminoAcid	32551960	AA_DRB1_70	-	-	-	-	-	-	-	-	-	-	29.39	-	-	0	-	-	0	-	-	0
	Omnibus test	HLA-DRB1_AminoAcid	32551957	AA_DRB1_71	-	-	-	-	-	-	-	-	-	-	119.12	-	-	0	-	-	0	-	-	0
	Omnibus test	HLA-DRB1_AminoAcid	32551951	AA_DRB1_73	-	-	-	-	-	-	-	-	-	-	7.74	-	-	0	-	-	0	-	-	0
	Omnibus test	HLA-DRB1_AminoAcid	32551948	AA_DRB1_74	-	-	-	-	-	-	-	-	-	-	45.1	-	-	0	-	-	0	-	-	0
	Omnibus test	HLA-DRB1_AminoAcid	32551939	AA_DRB1_77	-	-	-	-	-	-	-	-	-	-	39.7	-	-	0	-	-	0	-	-	0
	Omnibus test	HLA-DRB1_AminoAcid	32551936	AA_DRB1_78	-	-	-	-	-	-	-	-	-	-	0.44	-	-	0	-	-	0	-	-	0
	Omnibus test	HLA-DRB1_AminoAcid	32551915	AA_DRB1_85	-	-	-	-	-	-	-	-	-	-	2.71	-	-	0	-	-	0	-	-	0
	Omnibus test	HLA-DRB1_AminoAcid	32551912	AA_DRB1_86	-	-	-	-	-	-	-	-	-	-	7.04	-	-	0	-	-	0	-	-	0
	Omnibus test	HLA-DRB1_AminoAcid	32549612	AA_DRB1_96	-	-	-	-	-	-	-	-	-	-	80.96	-	-	0	-	-	0	-	-	0
	Omnibus test	HLA-DRB1_AminoAcid	32549606	AA_DRB1_98	-	-	-	-	-	-	-	-	-	-	38.35	-	-	0	-	-	0	-	-	0
	Omnibus test	HLA-DRB1_AminoAcid	32549588	AA_DRB1_104	-	-	-	-	-	-	-	-	-	-	38.35	-	-	0	-	-	0	-	-	0
	Omnibus test	HLA-DRB1_AminoAcid	32549540	AA_DRB1_120	-	-	-	-	-	-	-	-	-	-	42.12	-	-	0	-	-	0	-	-	0
	Omnibus test	HLA-DRB1_AminoAcid	32549501	AA_DRB1_133	-	-	-	-	-	-	-	-	-	-	56.67	-	-	0	-	-	0	-	-	0
	Omnibus test	HLA-DRB1_AminoAcid	32549480	AA_DRB1_140	-	-	-	-	-	-	-	-	-	-	31.17	-	-	0	-	-	0	-	-	0
	Omnibus test	HLA-DRB1_AminoAcid	32549474	AA_DRB1_142	-	-	-	-	-	-	-	-	-	-	56.67	-	-	0	-	-	0	-	-	0
	Omnibus test	HLA-DRB1_AminoAcid	32549453	AA_DRB1_149	-	-	-	-	-	-	-	-	-	-	0.36	-	-	0	-	-	0	-	-	0
	Omnibus test	HLA-DRB1_AminoAcid	32549402	AA_DRB1_166	-	-	-	-	-	-	-	-	-	-	1.08	-	-	0	-	-	0	-	-	0
	Omnibus test	HLA-DRB1_AminoAcid	32549360	AA_DRB1_180	-	-	-	-	-	-	-	-	-	-	44.78	-	-	0	-	-	0	-	-	0
	Omnibus test	HLA-DRB1_AminoAcid	32549357	AA_DRB1_181	-	-	-	-	-	-	-	-	-	-	0.45	-	-	0	-	-	0	-	-	0
	Omnibus test	HLA-DRB1_AminoAcid	32548633	AA_DRB1_189	-	-	-	-	-	-	-	-	-	-	0.53	-	-	0.01	-	-	0.01	-	-	0.01
	Omnibus test	HLA-DRB1_AminoAcid	32548032	AA_DRB1_231	-	-	-	-	-	-	-	-	-	-	1.13	-	-	0.01	-	-	0.01	-	-	0.01
	Omnibus test	HLA-DRB1_AminoAcid	32548026	AA_DRB1_233	-	-	-	-	-	-	-	-	-	-	0.34	-	-	0.01	-	-	0.01	-	-	0.01
	Omnibus test	HLA-DQA1_AminoAcid	32605258	AA_DQA1_-16	-	-	-	-	-	-	-	-	-	-	70.08	-	-	0.38	-	-	0.35	-	-	0.32
	Omnibus test	HLA-DQA1_AminoAcid	32609105	AA_DQA1_11	-	-	-	-	-	-	-	-	-	-	69.71	-	-	0.38	-	-	0.35	-	-	0.32
	Omnibus test	HLA-DQA1_AminoAcid	32609126	AA_DQA1_18	-	-	-	-	-	-	-	-	-	-	69.71	-	-	0.36	-	-	0.32	-	-	0.28
	Omnibus test	HLA-DQA1_AminoAcid	32609147	AA_DQA1_25	-	-	-	-	-	-	-	-	-	-	42.6	-	-	0	-	-	0	-	-	0
	Omnibus test	HLA-DQA1_AminoAcid	32609150	AA_DQA1_26	-	-	-	-	-	-	-	-	-	-	81.14	-	-	0	-	-	0	-	-	0
	Omnibus test	HLA-DQA1_AminoAcid	32609174	AA_DQA1_34	-	-	-	-	-	-	-	-	-	-	30.82	-	-	0.1	-	-	0.07	-	-	0.05
	Omnibus test	HLA-DQA1_AminoAcid	32609192	AA_DQA1_40	-	-	-	-	-	-	-	-	-	-	3.11	-	-	0	-	-	0	-	-	0
	Omnibus test	HLA-DQA1_AminoAcid	32609195	AA_DQA1_41	-	-	-	-	-	-	-	-	-	-	24.5	-	-	0	-	-	0	-	-	0
	Omnibus test	HLA-DQA1_AminoAcid	32609207	AA_DQA1_45	-	-	-	-	-	-	-	-	-	-	69.71	-	-	0.36	-	-	0.32	-	-	0.28
	Omnibus test	HLA-DQA1_AminoAcid	32609213	AA_DQA1_47	-	-	-	-	-	-	-	-	-	-	106.96	-	-	0.05	-	-	0.04	-	-	0.03
	Omnibus test	HLA-DQA1_AminoAcid	32609216	AA_DQA1_48	-	-	-	-	-	-	-	-	-	-	69.71	-	-	0.36	-	-	0.32	-	-	0.28
	Omnibus test	HLA-DQA1_AminoAcid	32609222	AA_DQA1_50	-	-	-	-	-	-	-	-	-	-	71.2	-	-	0.13	-	-	0.11	-	-	0.09
	Omnibus test	HLA-DQA1_AminoAcid	32609225	AA_DQA1_51	-	-	-	-	-	-	-	-	-	-	3.11	-	-	0	-	-	0	-	-	0
	Omnibus test	HLA-DQA1_AminoAcid	32609228	AA_DQA1_52	-	-	-	-	-	-	-	-	-	-	96.71	-	-	0.13	-	-	0.11	-	-	0.09
	Omnibus test	HLA-DQA1_AminoAcid	32609231	AA_DQA1_53	-	-	-	-	-	-	-	-	-	-	71.2	-	-	0.13	-	-	0.11	-	-	0.09
	Omnibus test	HLA-DQA1_AminoAcid	32609234	AA_DQA1_54	-	-	-	-	-	-	-	-	-	-	14.49	-	-	0	-	-	0	-	-	0
	Omnibus test	HLA-DQA1_AminoAcid	32609237	AA_DQA1_55	-	-	-	-	-	-	-	-	-	-	69.71	-	-	0.36	-	-	0.32	-	-	0.28
	Omnibus test	HLA-DQA1_AminoAcid	32609240	AA_DQA1_56	-	-	-	-	-	-	-	-	-	-	92.44	-	-	0.16	-	-	0.28	-	-	0.21
	Omnibus test	HLA-DQA1_AminoAcid	32609255	AA_DQA1_61	-	-	-	-	-	-	-	-	-	-	69.71	-	-	0.36	-	-	0.32	-	-	0.28
	Omnibus test	HLA-DQA1_AminoAcid	32609264	AA_DQA1_64	-	-	-	-	-	-	-	-	-	-	69.71	-	-	0.36	-	-	0.32	-	-	0.28
	Omnibus test	HLA-DQA1_AminoAcid	32609270	AA_DQA1_66	-	-	-	-	-	-	-	-	-	-	69.71	-	-	0.36	-	-	0.32	-	-	0.28
	Omnibus test	HLA-DQA1_AminoAcid	32609279	AA_DQA1_69	-	-	-	-	-	-	-	-	-	-	71.02	-	-	0.13	-	-	0.11	-	-	0.09
	Omnibus test	HLA-DQA1_AminoAcid	32609297	AA_DQA1_75	-	-	-	-	-	-	-	-	-	-	4.37	-	-	0	-	-	0	-	-	0
	Omnibus test	HLA-DQA1_AminoAcid	32609300	AA_DQA1_76	-	-	-	-	-	-	-	-	-	-	92.63	-	-	0.13	-	-	0.11	-	-	0.09
	Omnibus test	HLA-DQA1_AminoAcid	32609312	AA_DQA1_80	-	-	-	-	-	-	-	-	-	-	69.71	-	-	0.36	-	-	0.32	-	-	0.28
	Omnibus test	HLA-DQA1_AminoAcid	32609806	AA_DQA1_107	-	-	-	-	-	-	-	-	-	-	4.38	-	-	0.1	-	-	0.07	-	-	0.05
	Omnibus test	HLA-DQA1_AminoAcid	32609872	AA_DQA1_129	-	-	-	-	-	-	-	-	-	-	34.5	-	-	0.38	-	-	0.35	-	-	0.32
	Omnibus test	HLA-DQA1_AminoAcid	32609875	AA_DQA1_130	-	-	-	-	-	-	-	-	-	-	24.51	-	-	0.1	-	-	0.07	-	-	0.05
	Omnibus test	HLA-DQA1_AminoAcid	32609953	AA_DQA1_156	-	-	-	-	-	-	-	-	-	-	4.38	-	-	0.1	-	-	0.07	-	-	0.05
	Omnibus test	HLA-DQA1_AminoAcid	32609968	AA_DQA1_161	-	-	-	-	-	-	-	-	-	-	4.38	-	-	0.1	-	-	0.07	-	-	0.05
	Omnibus test	HLA-DQA1_AminoAcid	32609974	AA_DQA1_163	-	-	-	-	-	-	-	-	-	-	4.38	-	-	0.1	-	-	0.07	-	-	0.05
	Omnibus test	HLA-DQA1_AminoAcid	32610010	AA_DQA1_175	-	-	-	-	-	-	-	-	-	-	69.26	-	-	0.13	-	-	0.11	-	-	0.09
	Omnibus test	HLA-DQA1_AminoAcid	32610402	AA_DQA1_187	-	-	-	-	-	-	-	-	-	-	81.15	-	-	0.1	-	-	0.07	-	-	0.05
	Omnibus test	HLA-DQA1_AminoAcid	32610462	AA_DQA1_207	-	-	-	-	-	-	-	-	-	-	30.15	-	-	0.1	-	-	0.07	-	-	0.05
	Omnibus test	HLA-DQA1_AminoAcid	32610486	AA_DQA1_215	-	-	-	-	-	-	-	-	-	-	47.12	-	-	0.1	-	-	0.07	-	-	0.05
	Omnibus test	HLA-DQA1_AminoAcid	32610495	AA_DQA1_218	-	-	-	-	-	-	-	-	-	-	69.71	-	-	0.38	-	-	0.35	-	-	0.32
	Omnibus test	HLA-DQB1_AminoAcid	32634368	AA_DQB1_-27	-	-	-	-	-	-	-	-	-	-	6.74	-	-	0.11	-	-	0.1	-	-	0.08
	Omnibus test	HLA-DQB1_AminoAcid	32634350	AA_DQB1_-21	-	-	-	-	-	-	-	-	-	-	52.05	-	-	0.11	-	-	0.1	-	-	0.08
	Omnibus test	HLA-DQB1_AminoAcid	32634341	AA_DQB1_-18	-	-	-	-	-	-	-	-	-	-	8.78	-	-	0.11	-	-	0.1	-	-	0.08
	Omnibus test	HLA-DQB1_AminoAcid	32634338	AA_DQB1_-17	-	-	-	-	-	-	-	-	-	-	18.64	-	-	0.11	-	-	0.1	-	-	0.08
	Omnibus test	HLA-DQB1_AminoAcid	32634317	AA_DQB1_-10	-	-	-	-	-	-	-	-	-	-	13.72	-	-	0.11	-	-	0.1	-	-	0.08
	Omnibus test	HLA-DQB1_AminoAcid	32634314	AA_DQB1_-9	-	-	-	-	-	-	-	-	-	-	6.74	-	-	0.11	-	-	0.1	-	-	0.08
	Omnibus test	HLA-DQB1_AminoAcid	32634305	AA_DQB1_-6	-	-	-	-	-	-	-	-	-	-	50.99	-	-	0.06	-	-	0.05	-	-	0.04
	Omnibus test	HLA-DQB1_AminoAcid	32634302	AA_DQB1_-5	-	-	-	-	-	-	-	-	-	-	61.15	-	-	0.04	-	-	0.03	-	-	0.02
	Omnibus test	HLA-DQB1_AminoAcid	32634299	AA_DQB1_-4	-	-	-	-	-	-	-	-	-	-	52.05	-	-	0.11	-	-	0.1	-	-	0.08
	Omnibus test	HLA-DQB1_AminoAcid	32634281	AA_DQB1_3	-	-	-	-	-	-	-	-	-	-	19.47	-	-	0.11	-	-	0.1	-	-	0.08
	Omnibus test	HLA-DQB1_AminoAcid	32632832	AA_DQB1_9	-	-	-	-	-	-	-	-	-	-	24.56	-	-	0.11	-	-	0.1	-	-	0.08
	Omnibus test	HLA-DQB1_AminoAcid	32632820	AA_DQB1_13	-	-	-	-	-	-	-	-	-	-	39.35	-	-	0.28	-	-	0.25	-	-	0.21
	Omnibus test	HLA-DQB1_AminoAcid	32632817	AA_DQB1_14	-	-	-	-	-	-	-	-	-	-	7.42	-	-	0	-	-	0	-	-	0
	Omnibus test	HLA-DQB1_AminoAcid	32632790	AA_DQB1_23	-	-	-	-	-	-	-	-	-	-	20.53	-	-	0	-	-	0	-	-	0
	Omnibus test	HLA-DQB1_AminoAcid	32632781	AA_DQB1_26	-	-	-	-	-	-	-	-	-	-	39.77	-	-	0	-	-	0	-	-	0
	Omnibus test	HLA-DQB1_AminoAcid	32632775	AA_DQB1_28	-	-	-	-	-	-	-	-	-	-	13.52	-	-	0.32	-	-	0.3	-	-	0.26
	Omnibus test	HLA-DQB1_AminoAcid	32632769	AA_DQB1_30	-	-	-	-	-	-	-	-	-	-	15.29	-	-	0.11	-	-	0.1	-	-	0.08
	Omnibus test	HLA-DQB1_AminoAcid	32632748	AA_DQB1_37	-	-	-	-	-	-	-	-	-	-	30.69	-	-	0.11	-	-	0.1	-	-	0.08
	Omnibus test	HLA-DQB1_AminoAcid	32632745	AA_DQB1_38	-	-	-	-	-	-	-	-	-	-	3.9	-	-	0.32	-	-	0.3	-	-	0.26
	Omnibus test	HLA-DQB1_AminoAcid	32632724	AA_DQB1_45	-	-	-	-	-	-	-	-	-	-	18.12	-	-	0	-	-	0	-	-	0
	Omnibus test	HLA-DQB1_AminoAcid	32632721	AA_DQB1_46	-	-	-	-	-	-	-	-	-	-	13.52	-	-	0.32	-	-	0.3	-	-	0.26
	Omnibus test	HLA-DQB1_AminoAcid	32632718	AA_DQB1_47	-	-	-	-	-	-	-	-	-	-	13.52	-	-	0.32	-	-	0.3	-	-	0.26
	Omnibus test	HLA-DQB1_AminoAcid	32632703	AA_DQB1_52	-	-	-	-	-	-	-	-	-	-	13.52	-	-	0.32	-	-	0.3	-	-	0.26
	Omnibus test	HLA-DQB1_AminoAcid	32632700	AA_DQB1_53	-	-	-	-	-	-	-	-	-	-	69.87	-	-	0	-	-	0	-	-	0
	Omnibus test	HLA-DQB1_AminoAcid	32632694	AA_DQB1_55	-	-	-	-	-	-	-	-	-	-	36.6	-	-	0	-	-	0	-	-	0
	Omnibus test	HLA-DQB1_AminoAcid	32632691	AA_DQB1_56	-	-	-	-	-	-	-	-	-	-	14.81	-	-	0	-	-	0	-	-	0
	Omnibus test	HLA-DQB1_AminoAcid	32632688	AA_DQB1_57	-	-	-	-	-	-	-	-	-	-	72.53	-	-	0.04	-	-	0.03	-	-	0
	Omnibus test	HLA-DQB1_AminoAcid	32632661	AA_DQB1_66	-	-	-	-	-	-	-	-	-	-	6.73	-	-	0.32	-	-	0.3	-	-	0.26
	Omnibus test	HLA-DQB1_AminoAcid	32632658	AA_DQB1_67	-	-	-	-	-	-	-	-	-	-	6.74	-	-	0.32	-	-	0.31	-	-	0.27
	Omnibus test	HLA-DQB1_AminoAcid	32632649	AA_DQB1_70	-	-	-	-	-	-	-	-	-	-	55.71	-	-	0	-	-	0	-	-	0
	Omnibus test	HLA-DQB1_AminoAcid	32632646	AA_DQB1_71	-	-	-	-	-	-	-	-	-	-	27.91	-	-	0	-	-	0	-	-	0.02
	Omnibus test	HLA-DQB1_AminoAcid	32632637	AA_DQB1_74	-	-	-	-	-	-	-	-	-	-	14.5	-	-	0	-	-	0	-	-	0
	Omnibus test	HLA-DQB1_AminoAcid	32632634	AA_DQB1_75	-	-	-	-	-	-	-	-	-	-	9.52	-	-	0.32	-	-	0.3	-	-	0.26
	Omnibus test	HLA-DQB1_AminoAcid	32632628	AA_DQB1_77	-	-	-	-	-	-	-	-	-	-	0.75	-	-	0.32	-	-	0.3	-	-	0.26
	Omnibus test	HLA-DQB1_AminoAcid	32632607	AA_DQB1_84	-	-	-	-	-	-	-	-	-	-	69.28	-	-	0.09	-	-	0.07	-	-	0.06
	Omnibus test	HLA-DQB1_AminoAcid	32632604	AA_DQB1_85	-	-	-	-	-	-	-	-	-	-	69.28	-	-	0.09	-	-	0.07	-	-	0.06
	Omnibus test	HLA-DQB1_AminoAcid	32632601	AA_DQB1_86	-	-	-	-	-	-	-	-	-	-	77.72	-	-	0.04	-	-	0.03	-	-	0.02
	Omnibus test	HLA-DQB1_AminoAcid	32632598	AA_DQB1_87	-	-	-	-	-	-	-	-	-	-	84.1	-	-	0.04	-	-	0.03	-	-	0.02
	Omnibus test	HLA-DQB1_AminoAcid	32632592	AA_DQB1_89	-	-	-	-	-	-	-	-	-	-	69.28	-	-	0.09	-	-	0.07	-	-	0.06
	Omnibus test	HLA-DQB1_AminoAcid	32632589	AA_DQB1_90	-	-	-	-	-	-	-	-	-	-	69.28	-	-	0.09	-	-	0.07	-	-	0.06
	Omnibus test	HLA-DQB1_AminoAcid	32629962	AA_DQB1_116	-	-	-	-	-	-	-	-	-	-	7.34	-	-	0.11	-	-	0.1	-	-	0.08
	Omnibus test	HLA-DQB1_AminoAcid	32629935	AA_DQB1_125	-	-	-	-	-	-	-	-	-	-	71.71	-	-	0.04	-	-	0.03	-	-	0.02
	Omnibus test	HLA-DQB1_AminoAcid	32629932	AA_DQB1_126	-	-	-	-	-	-	-	-	-	-	3.66	-	-	0.11	-	-	0.1	-	-	0.08
	Omnibus test	HLA-DQB1_AminoAcid	32629920	AA_DQB1_130	-	-	-	-	-	-	-	-	-	-	1.28	-	-	0.11	-	-	0.1	-	-	0.08
	Omnibus test	HLA-DQB1_AminoAcid	32629905	AA_DQB1_135	-	-	-	-	-	-	-	-	-	-	10.72	-	-	0.11	-	-	0.1	-	-	0.08
	Omnibus test	HLA-DQB1_AminoAcid	32629890	AA_DQB1_140	-	-	-	-	-	-	-	-	-	-	35.34	-	-	0.11	-	-	0.1	-	-	0.08
	Omnibus test	HLA-DQB1_AminoAcid	32629809	AA_DQB1_167	-	-	-	-	-	-	-	-	-	-	39.16	-	-	0.11	-	-	0.1	-	-	0.08
	Omnibus test	HLA-DQB1_AminoAcid	32629764	AA_DQB1_182	-	-	-	-	-	-	-	-	-	-	35.34	-	-	0.11	-	-	0.1	-	-	0.08
	Omnibus test	HLA-DQB1_AminoAcid	32629755	AA_DQB1_185	-	-	-	-	-	-	-	-	-	-	86.67	-	-	0.11	-	-	0.1	-	-	0.08
	Omnibus test	HLA-DQB1_AminoAcid	32629210	AA_DQB1_197	-	-	-	-	-	-	-	-	-	-	19.47	-	-	0.11	-	-	0.1	-	-	0.08
	Omnibus test	HLA-DQB1_AminoAcid	32629192	AA_DQB1_203	-	-	-	-	-	-	-	-	-	-	41.84	-	-	0.11	-	-	0.1	-	-	0.08
	Omnibus test	HLA-DQB1_AminoAcid	32629141	AA_DQB1_220	-	-	-	-	-	-	-	-	-	-	69.82	-	-	0.11	-	-	0.1	-	-	0.08
	Omnibus test	HLA-DQB1_AminoAcid	32629138	AA_DQB1_221	-	-	-	-	-	-	-	-	-	-	69.82	-	-	0.11	-	-	0.1	-	-	0.08
	Omnibus test	HLA-DQB1_AminoAcid	32629129	AA_DQB1_224	-	-	-	-	-	-	-	-	-	-	6.87	-	-	0.11	-	-	0.1	-	-	0.08
	Omnibus test	HLA-DPA1_AminoAcid	33037639	AA_DPA1_11	-	-	-	-	-	-	-	-	-	-	2.41	-	-	0.83	-	-	1	-	-	0.69
	Omnibus test	HLA-DPA1_AminoAcid	33037579	AA_DPA1_31	-	-	-	-	-	-	-	-	-	-	0.29	-	-	0.06	-	-	0.03	-	-	0.17
	Omnibus test	HLA-DPA1_AminoAcid	33037522	AA_DPA1_50	-	-	-	-	-	-	-	-	-	-	0.29	-	-	0.06	-	-	0.03	-	-	0.17
	Omnibus test	HLA-DPA1_AminoAcid	33037423	AA_DPA1_83	-	-	-	-	-	-	-	-	-	-	0.29	-	-	0.06	-	-	0.03	-	-	0.17
	Omnibus test	HLA-DPA1_AminoAcid	33036999	AA_DPA1_111	-	-	-	-	-	-	-	-	-	-	0.1	-	-	0.05	-	-	0.02	-	-	0.07
	Omnibus test	HLA-DPA1_AminoAcid	33036951	AA_DPA1_127	-	-	-	-	-	-	-	-	-	-	0.1	-	-	0.05	-	-	0.02	-	-	0.07
	Omnibus test	HLA-DPA1_AminoAcid	33036852	AA_DPA1_160	-	-	-	-	-	-	-	-	-	-	0.1	-	-	0.05	-	-	0.02	-	-	0.07
	Omnibus test	HLA-DPA1_AminoAcid	33036434	AA_DPA1_228	-	-	-	-	-	-	-	-	-	-	0.1	-	-	0.05	-	-	0.02	-	-	0.07
	Omnibus test	HLA-DPB1_AminoAcid	33048458	AA_DPB1_8	-	-	-	-	-	-	-	-	-	-	1	-	-	0.02	-	-	0.02	-	-	0
	Omnibus test	HLA-DPB1_AminoAcid	33048461	AA_DPB1_9	-	-	-	-	-	-	-	-	-	-	12.94	-	-	2.04	-	-	2.1	-	-	2.27
	Omnibus test	HLA-DPB1_AminoAcid	33048467	AA_DPB1_11	-	-	-	-	-	-	-	-	-	-	3.16	-	-	0.18	-	-	0.15	-	-	0.2
	Omnibus test	HLA-DPB1_AminoAcid	33048539	AA_DPB1_35	-	-	-	-	-	-	-	-	-	-	4.43	-	-	1.1	-	-	1.21	-	-	0.74
	Omnibus test	HLA-DPB1_AminoAcid	33048542	AA_DPB1_36	-	-	-	-	-	-	-	-	-	-	1.43	-	-	0.15	-	-	0.27	-	-	0.41
	Omnibus test	HLA-DPB1_AminoAcid	33048599	AA_DPB1_55	-	-	-	-	-	-	-	-	-	-	5.02	-	-	1.21	-	-	1.38	-	-	1
	Omnibus test	HLA-DPB1_AminoAcid	33048602	AA_DPB1_56	-	-	-	-	-	-	-	-	-	-	5.21	-	-	1.4	-	-	1.67	-	-	1.42
	Omnibus test	HLA-DPB1_AminoAcid	33048605	AA_DPB1_57	-	-	-	-	-	-	-	-	-	-	1.42	-	-	0.39	-	-	0.37	-	-	0.36
	Omnibus test	HLA-DPB1_AminoAcid	33048629	AA_DPB1_65	-	-	-	-	-	-	-	-	-	-	0.99	-	-	1.37	-	-	1.26	-	-	1.45
	Omnibus test	HLA-DPB1_AminoAcid	33048641	AA_DPB1_69	-	-	-	-	-	-	-	-	-	-	4.91	-	-	0.08	-	-	0.08	-	-	0.1
	Omnibus test	HLA-DPB1_AminoAcid	33048662	AA_DPB1_76	-	-	-	-	-	-	-	-	-	-	0.3	-	-	0.17	-	-	0.18	-	-	0.14
	Omnibus test	HLA-DPB1_AminoAcid	33048686	AA_DPB1_84	-	-	-	-	-	-	-	-	-	-	1.31	-	-	1.03	-	-	1.16	-	-	0.93
	Omnibus test	HLA-DPB1_AminoAcid	33048689	AA_DPB1_85	-	-	-	-	-	-	-	-	-	-	1.36	-	-	0.77	-	-	0.82	-	-	0.51
	Omnibus test	HLA-DPB1_AminoAcid	33048692	AA_DPB1_86	-	-	-	-	-	-	-	-	-	-	0.14	-	-	0.38	-	-	0.56	-	-	0.3
	Omnibus test	HLA-DPB1_AminoAcid	33048695	AA_DPB1_87	-	-	-	-	-	-	-	-	-	-	1.36	-	-	0.77	-	-	0.82	-	-	0.51
	Omnibus test	HLA-DPB1_AminoAcid	33052736	AA_DPB1_96	-	-	-	-	-	-	-	-	-	-	1.51	-	-	0.79	-	-	0.82	-	-	0.61
	Omnibus test	HLA-DPB1_AminoAcid	33052958	AA_DPB1_170	-	-	-	-	-	-	-	-	-	-	1.51	-	-	0.79	-	-	0.82	-	-	0.61
	Omnibus test	HLA-DPB1_AminoAcid	33052982	AA_DPB1_178	-	-	-	-	-	-	-	-	-	-	4.26	-	-	5.84	-	-	6.07	-	-	5.9
	Omnibus test	HLA-DPB1_AminoAcid	33053577	AA_DPB1_194	-	-	-	-	-	-	-	-	-	-	4.97	-	-	0.74	-	-	0.81	-	-	0.73
	Omnibus test	HLA-DPB1_AminoAcid	33053610	AA_DPB1_205	-	-	-	-	-	-	-	-	-	-	7.67	-	-	1.53	-	-	1.74	-	-	1.01
	Omnibus test	HLA-DPB1_AminoAcid	33053640	AA_DPB1_215	-	-	-	-	-	-	-	-	-	-	3.21	-	-	0.67	-	-	0.84	-	-	0.77
	Binary test	HLA-A_AminoAcid	29910359	AA_A_-15_29910359_x	P	A		0.941	0	0	0.0007	0.0005	-0.205	1.001	0.07	0.008	1.023	0	-0.464	1.139	0	-1	1	0
	Binary test	HLA-A_AminoAcid	29910359	AA_A_-15_29910359_L	P	A	0.996	0.997	0.2238	0.2687	0.5222	0.5357	0.123	0.039	2.84	0.204	0.041	6.15	658.955	507.561	0.66	661	513	0.65
	Binary test	HLA-A_AminoAcid	29910359	AA_A_-15_29910359_V	P	A	0.994	0.997	0.7762	0.7313	0.4771	0.4638	-0.123	0.039	2.83	-0.204	0.041	6.15	-2555700000000	11416800000000	0	-73336582737	12400000000000	0
	Binary test	HLA-A_AminoAcid	29910371	AA_A_-11_29910371_L	P	A	0.998	0.995	0.1384	0.1653	0.1131	0.113	0.097	0.054	1.16	0.118	0.059	1.36	-1.688	1.127	0	-2	1	0
	Binary test	HLA-A_AminoAcid	29910371	AA_A_-11_29910371_S	P	A	0.996	0.993	0.8616	0.8347	0.8862	0.8865	-0.096	0.054	1.15	-0.118	0.059	1.35	658.955	507.561	0.66	661	513	0.65
	Binary test	HLA-A_AminoAcid	29910371	AA_A_-11_29910371_x	P	A		0.941	0	0	0.0007	0.0005	-0.205	1.001	0.07	0.008	1.023	0	-0.464	1.139	0	-1	1	0
	Binary test	HLA-A_AminoAcid	29910558	AA_A_9_29910558_Y	P	A	0.988	0.989	0.322	0.3119	0.113	0.1481	0.092	0.044	1.44	0.096	0.046	1.47	-2.14e+20	1628940000000	0	-381000000000000	7081837	0
	Binary test	HLA-A_AminoAcid	29910558	AA_A_9_29910558_T	P	A	0.998	0.996	0.1384	0.1653	0.0881	0.0777	0.06	0.057	0.55	0.1	0.063	0.97	0.212	0.15	0	0	0	0
	Binary test	HLA-A_AminoAcid	29910558	AA_A_9_29910558_F	P	A	0.986	0.994	0.1492	0.1507	0.6793	0.6604	-0.043	0.043	0.49	0.011	0.046	0.1	658.955	507.561	0.66	661	513	0.65
	Binary test	HLA-A_AminoAcid	29910558	AA_A_9_29910558_S	P	A	0.996	0.996	0.3904	0.3721	0.1195	0.1139	-0.083	0.043	1.26	-0.165	0.045	3.54	-0.191	1.012	0	0	1	0
	Binary test	HLA-A_AminoAcid	29910663	AA_A_44_29910663_K	P	A	1	0.996	0.0018	0.0044	0.2384	0.1944	-0.244	0.061	4.07	0.124	0.071	1.1	658.955	507.561	0.66	661	513	0.65
	Binary test	HLA-A_AminoAcid	29910663	AA_A_44_29910663_R	P	A	1	0.996	0.9982	0.9956	0.7616	0.8056	0.244	0.061	4.07	-0.124	0.071	1.1	-658.955	507.561	0.66	-661	513	0.65
	Binary test	HLA-A_AminoAcid	29910699	AA_A_56_29910699_E	P	A		1	0	0	0	0.0001	13.947	829.283	0.18	8023.74	662889	0.16	8194.95	707695	0	8221	676721	0
	Binary test	HLA-A_AminoAcid	29910699	AA_A_56_29910699_R	P	A	0.996	0.992	0.0704	0.0876	0.0499	0.0479	0.126	0.075	1.06	0.175	0.077	1.71	0.137	0.114	0	0	0	0
	Binary test	HLA-A_AminoAcid	29910699	AA_A_56_29910699_G	P	A	0.996	0.992	0.9296	0.9124	0.9501	0.952	-0.127	0.075	1.06	-0.176	0.077	1.72	40.249	2437.62	0	-52	2452	0
	Binary test	HLA-A_AminoAcid	29910717	AA_A_62_29910717_L	P	A		0.996	0	0	0.0553	0.0436	-0.248	0.115	1.44	-0.588	0.121	5.24	-0.946	0.514	0	-1	1	0
	Binary test	HLA-A_AminoAcid	29910717	AA_A_62_29910717_E	P	A	0.997	0.998	0.3892	0.3705	0.0949	0.093	-0.077	0.044	1.09	-0.163	0.046	3.3	-24212100000000	45304400000000	0	-1940000000000	33500000000000	0
	Binary test	HLA-A_AminoAcid	29910717	AA_A_62_29910717_R	P	A	0.994	0.993	0.1925	0.1996	0.0638	0.0855	0.101	0.054	1.25	0.16	0.059	2.26	-67166500000000	54885100000000	0	3150000000000000	7081837	0
	Binary test	HLA-A_AminoAcid	29910717	AA_A_62_29910717_Q	P	A	0.996	0.997	0.1546	0.1894	0.4594	0.4851	0.153	0.041	3.74	0.245	0.044	7.81	658.955	507.561	0.66	661	513	0.65
	Binary test	HLA-A_AminoAcid	29910717	AA_A_62_29910717_G	P	A	0.996	0.997	0.2636	0.2404	0.3265	0.2929	-0.116	0.04	2.44	-0.131	0.041	2.77	-3422680000000	43454500000000	0	4.37e+23	2.08e+18	0
	Binary test	HLA-A_AminoAcid	29910720	AA_A_63_29910720_N	P	A	0.994	0.993	0.1925	0.1996	0.0638	0.0855	0.101	0.054	1.25	0.16	0.059	2.26	-67166500000000	54885100000000	0	3150000000000000	7081837	0
	Binary test	HLA-A_AminoAcid	29910720	AA_A_63_29910720_E	P	A	0.994	0.994	0.8075	0.8004	0.8808	0.8709	-0.047	0.049	0.47	-0.047	0.054	0.42	40.249	2437.62	0	-52	2452	0
	Binary test	HLA-A_AminoAcid	29910720	AA_A_63_29910720_Q	P	A		0.996	0	0	0.0553	0.0436	-0.248	0.115	1.44	-0.588	0.121	5.24	-0.946	0.514	0	-1	1	0
	Binary test	HLA-A_AminoAcid	29910726	AA_A_65_29910726_G	P	A	0.997	0.998	0.3892	0.3705	0.0949	0.0929	-0.077	0.044	1.09	-0.164	0.046	3.31	186.315	167.014	0	165	165	0
	Binary test	HLA-A_AminoAcid	29910726	AA_A_65_29910726_R	P	A	0.997	0.998	0.6108	0.6295	0.9051	0.9071	0.077	0.044	1.09	0.164	0.046	3.31	-186.315	167.014	0	-962000000000	9030000000000	0
	Binary test	HLA-A_AminoAcid	29910729	AA_A_66_29910729_N	P	A	0.995	0.997	0.3471	0.3891	0.5786	0.6142	0.153	0.037	4.44	0.224	0.039	8.09	688.713	516.309	0.68	697	522	0.68
	Binary test	HLA-A_AminoAcid	29910729	AA_A_66_29910729_K	P	A	0.995	0.997	0.6529	0.6109	0.4214	0.3858	-0.153	0.037	4.44	-0.224	0.039	8.09	-688.713	516.309	0.68	-697	522	0.68
	Binary test	HLA-A_AminoAcid	29910732	AA_A_67_29910732_M	P	A	1	0.996	0.0018	0.0044	0.2384	0.1944	-0.244	0.061	4.07	0.124	0.071	1.1	658.955	507.561	0.66	661	513	0.65
	Binary test	HLA-A_AminoAcid	29910732	AA_A_67_29910732_V	P	A	1	0.996	0.9982	0.9956	0.7616	0.8056	0.244	0.061	4.07	-0.124	0.071	1.1	-658.955	507.561	0.66	-661	513	0.65
	Binary test	HLA-A_AminoAcid	29910741	AA_A_70_29910741_Q	P	A	0.993	0.984	0.0836	0.099	0.2455	0.301	0.254	0.05	6.61	0.091	0.052	1.11	-47201600000000	46311000000000	0	1823227	38	0
	Binary test	HLA-A_AminoAcid	29910741	AA_A_70_29910741_H	P	A	0.993	0.984	0.9164	0.901	0.7545	0.699	-0.254	0.05	6.61	-0.091	0.052	1.11	-619276000000	30099400000000	0	1240000000000	7000000000000	0
	Binary test	HLA-A_AminoAcid	29910750	AA_A_73_29910750_T	P	A	0.998	0.985	0.8616	0.8347	0.9672	0.9657	-0.143	0.064	1.63	-0.277	0.072	4.18	40.249	2437.62	0	-52	2452	0
	Binary test	HLA-A_AminoAcid	29910750	AA_A_73_29910750_I	P	A	0.998	0.985	0.1384	0.1653	0.0328	0.0343	0.143	0.064	1.63	0.277	0.072	4.18	0.212	0.15	0	0	0	0
	Binary test	HLA-A_AminoAcid	29910753	AA_A_74_29910753_N	P	A		1	0	0	0	0.0001	13.947	829.283	0.18	8023.74	662889	0.16	8194.95	707695	0	8221	676721	0
	Binary test	HLA-A_AminoAcid	29910753	AA_A_74_29910753_D	P	A	0.962	0.995	0.7031	0.724	0.6735	0.7072	0.103	0.039	2.04	0.117	0.041	2.37	40.249	2437.62	0	-52	2452	0
	Binary test	HLA-A_AminoAcid	29910753	AA_A_74_29910753_H	P	A	0.962	0.995	0.2969	0.276	0.3265	0.2927	-0.103	0.039	2.05	-0.117	0.041	2.37	-0.27	0.515	0	0	1	0
	Binary test	HLA-A_AminoAcid	29910759	AA_A_76_29910759_A	P	A	0.905	0.988	0.0918	0.0891	0.3074	0.2587	-0.182	0.047	3.85	-0.001	0.052	0	658.955	507.561	0.66	661	513	0.65
	Binary test	HLA-A_AminoAcid	29910759	AA_A_76_29910759_E	P	A	0.996	0.99	0.3892	0.3705	0.1424	0.1566	-0.028	0.042	0.3	-0.109	0.044	1.87	-0.15	0.524	0	0	1	0
	Binary test	HLA-A_AminoAcid	29910759	AA_A_76_29910759_V	P	A	0.968	0.995	0.5189	0.5404	0.5502	0.5846	0.124	0.036	3.21	0.085	0.039	1.53	-1.688	1.127	0	-2	1	0
	Binary test	HLA-A_AminoAcid	29910762	AA_A_77_29910762_D	P	A	0.968	0.995	0.519	0.5404	0.5502	0.5846	0.124	0.036	3.21	0.085	0.039	1.53	-688.713	516.309	0.68	-697	522	0.68
	Binary test	HLA-A_AminoAcid	29910762	AA_A_77_29910762_N	P	A	0.968	0.99	0.481	0.4596	0.4173	0.3624	-0.166	0.036	5.27	-0.117	0.039	2.54	658.955	507.561	0.66	661	513	0.65
	Binary test	HLA-A_AminoAcid	29910762	AA_A_77_29910762_S	P	A		0.967	0	0	0.0325	0.0529	0.51	0.148	3.74	0.366	0.148	2.05	-0.15	0.524	0	0	1	0
	Binary test	HLA-A_AminoAcid	29910768	AA_A_79_29910768_R	P	A	0.997	0.99	0.3892	0.3705	0.1274	0.1459	-0.017	0.042	0.16	-0.108	0.044	1.81	-0.15	0.524	0	0	1	0
	Binary test	HLA-A_AminoAcid	29910768	AA_A_79_29910768_G	P	A	0.997	0.99	0.6108	0.6295	0.8726	0.8541	0.017	0.042	0.16	0.108	0.044	1.81	0.15	0.524	0	0	1	0
	Binary test	HLA-A_AminoAcid	29910771	AA_A_80_29910771_I	P	A	0.997	0.99	0.3892	0.3705	0.1274	0.1459	-0.017	0.042	0.16	-0.108	0.044	1.81	-0.15	0.524	0	0	1	0
	Binary test	HLA-A_AminoAcid	29910771	AA_A_80_29910771_T	P	A	0.997	0.99	0.6108	0.6295	0.8726	0.8541	0.017	0.042	0.16	0.108	0.044	1.81	0.15	0.524	0	0	1	0
	Binary test	HLA-A_AminoAcid	29910774	AA_A_81_29910774_A	P	A	0.997	0.99	0.3892	0.3705	0.1274	0.1459	-0.017	0.042	0.16	-0.108	0.044	1.81	-0.15	0.524	0	0	1	0
	Binary test	HLA-A_AminoAcid	29910774	AA_A_81_29910774_L	P	A	0.997	0.99	0.6108	0.6295	0.8726	0.8541	0.017	0.042	0.16	0.108	0.044	1.81	0.15	0.524	0	0	1	0
	Binary test	HLA-A_AminoAcid	29910777	AA_A_82_29910777_L	P	A	0.997	0.99	0.3892	0.3705	0.1274	0.1459	-0.017	0.042	0.16	-0.108	0.044	1.81	-0.15	0.524	0	0	1	0
	Binary test	HLA-A_AminoAcid	29910777	AA_A_82_29910777_R	P	A	0.997	0.99	0.6108	0.6295	0.8726	0.8541	0.017	0.042	0.16	0.108	0.044	1.81	0.15	0.524	0	0	1	0
	Binary test	HLA-A_AminoAcid	29910780	AA_A_83_29910780_R	P	A	0.997	0.99	0.3892	0.3705	0.1274	0.1459	-0.017	0.042	0.16	-0.108	0.044	1.81	-0.15	0.524	0	0	1	0
	Binary test	HLA-A_AminoAcid	29910780	AA_A_83_29910780_G	P	A	0.997	0.99	0.6108	0.6295	0.8726	0.8541	0.017	0.042	0.16	0.108	0.044	1.81	0.15	0.524	0	0	1	0
	Binary test	HLA-A_AminoAcid	29910801	AA_A_90_29910801_D	P	A	0.993	0.996	0.2039	0.2175	0.3046	0.2973	0.021	0.042	0.22	0.179	0.045	4.29	658.955	507.561	0.66	661	513	0.65
	Binary test	HLA-A_AminoAcid	29910801	AA_A_90_29910801_A	P	A	0.993	0.996	0.7961	0.7825	0.6954	0.7027	-0.021	0.042	0.22	-0.179	0.045	4.29	-658.955	507.561	0.66	-661	513	0.65
	Binary test	HLA-A_AminoAcid	29911057	AA_A_95_29911057_V	P	A	0.996	0.995	0.2636	0.2404	0.3135	0.2849	-0.105	0.04	2.06	-0.119	0.042	2.35	1965170000000	34051000000000	0	5.62e+16	62300000000000	0
	Binary test	HLA-A_AminoAcid	29911057	AA_A_95_29911057_L	P	A	0.997	0.995	0.3892	0.3705	0.1079	0.101	-0.089	0.043	1.39	-0.175	0.046	3.81	186.315	167.014	0	165	165	0
	Binary test	HLA-A_AminoAcid	29911057	AA_A_95_29911057_I	P	A	0.995	0.996	0.3471	0.3891	0.5786	0.614	0.153	0.037	4.42	0.224	0.039	8.08	658.955	507.561	0.66	661	513	0.65
	Binary test	HLA-A_AminoAcid	29911063	AA_A_97_29911063_R	P	A	0.995	0.996	0.3869	0.3608	0.3552	0.3404	-0.067	0.037	1.15	-0.08	0.039	1.37	1.45293e+16	49929800000000	0	-2.29e+24	5.55e+17	0
	Binary test	HLA-A_AminoAcid	29911063	AA_A_97_29911063_M	P	A	0.998	0.995	0.5276	0.5358	0.2357	0.236	-0.002	0.039	0.02	-0.061	0.041	0.87	-1.688	1.127	0	-2	1	0
	Binary test	HLA-A_AminoAcid	29911063	AA_A_97_29911063_I	P	A	0.993	0.998	0.0854	0.1034	0.4092	0.4235	0.099	0.045	1.57	0.203	0.049	4.59	658.955	507.561	0.66	661	513	0.65
	Binary test	HLA-A_AminoAcid	29911069	AA_A_99_29911069_C	P	A	0.943	0.913	0.0259	0.0354	0	0	0.349	0.155	1.76	0.136	0.163	0.41	-0.218	0.528	0	0	1	0
	Binary test	HLA-A_AminoAcid	29911069	AA_A_99_29911069_F	P	A	0.991	0.996	0.3892	0.3705	0.0949	0.0929	-0.077	0.044	1.09	-0.163	0.046	3.3	186.315	167.014	0	165	165	0
	Binary test	HLA-A_AminoAcid	29911069	AA_A_99_29911069_Y	P	A	0.98	0.994	0.5848	0.594	0.9051	0.907	0.043	0.044	0.48	0.147	0.046	2.83	658.955	507.561	0.66	661	513	0.65
	Binary test	HLA-A_AminoAcid	29911087	AA_A_105_29911087_P	P	A	0.993	0.996	0.2039	0.2175	0.3344	0.3375	0.046	0.041	0.59	0.184	0.044	4.66	658.955	507.561	0.66	661	513	0.65
	Binary test	HLA-A_AminoAcid	29911087	AA_A_105_29911087_S	P	A	0.993	0.996	0.7961	0.7825	0.6656	0.6625	-0.046	0.041	0.59	-0.184	0.044	4.66	-658.955	507.561	0.66	-661	513	0.65
	Binary test	HLA-A_AminoAcid	29911093	AA_A_107_29911093_W	P	A	0.989	0.996	0.2636	0.2404	0.3265	0.293	-0.116	0.04	2.43	-0.131	0.041	2.77	-9.3e+22	5.60039e+17	0	-8.36e+24	5.6e+17	0
	Binary test	HLA-A_AminoAcid	29911093	AA_A_107_29911093_G	P	A	0.989	0.996	0.7364	0.7596	0.6735	0.707	0.116	0.04	2.43	0.131	0.041	2.77	8426460000000	20268100000000	0	1450000000000	12000000000000	0
	Binary test	HLA-A_AminoAcid	29911114	AA_A_114_29911114_R	P	A	0.995	0.997	0.0842	0.1018	0.4675	0.4764	0.081	0.045	1.17	0.139	0.047	2.5	658.955	507.561	0.66	661	513	0.65
	Binary test	HLA-A_AminoAcid	29911114	AA_A_114_29911114_Q	P	A	0.995	0.995	0.2617	0.2857	0.0817	0.1109	0.162	0.048	3.22	0.227	0.051	5.17	-1.688	1.127	0	-2	1	0
	Binary test	HLA-A_AminoAcid	29911114	AA_A_114_29911114_E	P	A		0.996	0	0	0.0246	0.0208	-0.175	0.169	0.51	-0.163	0.17	0.46	-0.161	0.767	0.08	0	1	0.14
	Binary test	HLA-A_AminoAcid	29911114	AA_A_114_29911114_H	P	A	0.995	0.996	0.6529	0.6109	0.4262	0.3919	-0.15	0.037	4.3	-0.224	0.039	8.07	1.76527e+16	18808900000000	0	1430000000000	10200000000000	0
	Binary test	HLA-A_AminoAcid	29911120	AA_A_116_29911120_H	P	A		0.996	0	0	0.0246	0.0208	-0.175	0.169	0.51	-0.163	0.17	0.46	-0.161	0.767	0.08	0	1	0.14
	Binary test	HLA-A_AminoAcid	29911120	AA_A_116_29911120_D	P	A	0.973	0.996	0.3147	0.3651	0.5492	0.5873	0.179	0.037	5.82	0.246	0.039	9.49	658.955	507.561	0.66	661	513	0.65
	Binary test	HLA-A_AminoAcid	29911120	AA_A_116_29911120_Y	P	A	0.995	0.996	0.6529	0.6109	0.4262	0.3919	-0.15	0.037	4.3	-0.224	0.039	8.07	1.76527e+16	18808900000000	0	1430000000000	10200000000000	0
	Binary test	HLA-A_AminoAcid	29911153	AA_A_127_29911153_N	P	A	0.995	0.997	0.3471	0.3891	0.5461	0.578	0.144	0.037	4.03	0.219	0.039	7.81	688.713	516.309	0.68	697	522	0.68
	Binary test	HLA-A_AminoAcid	29911153	AA_A_127_29911153_K	P	A	0.995	0.997	0.6529	0.6109	0.4539	0.422	-0.144	0.037	4.03	-0.219	0.039	7.81	-688.713	516.309	0.68	-697	522	0.68
	Binary test	HLA-A_AminoAcid	29911198	AA_A_142_29911198_T	P	A	0.996	0.997	0.2636	0.2404	0.3589	0.329	-0.105	0.039	2.1	-0.124	0.041	2.59	8.77435e+16	31024000000000	0	-91830	4	0
	Binary test	HLA-A_AminoAcid	29911198	AA_A_142_29911198_I	P	A	0.996	0.997	0.7364	0.7596	0.6411	0.671	0.105	0.039	2.1	0.124	0.041	2.59	12794700000000	35777600000000	0	979181489	18100000000000	0
	Binary test	HLA-A_AminoAcid	29911204	AA_A_144_29911204_Q	P	A	0.997	0.995	0.2629	0.2872	0.178	0.1933	0.099	0.043	1.67	0.105	0.046	1.65	-1.688	1.127	0	-2	1	0
	Binary test	HLA-A_AminoAcid	29911204	AA_A_144_29911204_K	P	A	0.997	0.994	0.7371	0.7128	0.822	0.8067	-0.099	0.043	1.67	-0.105	0.046	1.65	40.249	2437.62	0	-52	2452	0
	Binary test	HLA-A_AminoAcid	29911207	AA_A_145_29911207_H	P	A	0.996	0.997	0.2636	0.2404	0.3589	0.329	-0.105	0.039	2.1	-0.124	0.041	2.59	8.77435e+16	31024000000000	0	-91830	4	0
	Binary test	HLA-A_AminoAcid	29911207	AA_A_145_29911207_R	P	A	0.996	0.997	0.7364	0.7596	0.6411	0.671	0.105	0.039	2.1	0.124	0.041	2.59	12794700000000	35777600000000	0	979181489	18100000000000	0
	Binary test	HLA-A_AminoAcid	29911219	AA_A_149_29911219_T	P	A	0.986	0.977	0.1233	0.1203	0.0262	0.0438	0.099	0.068	0.85	0.112	0.07	0.98	-0.323	0.771	0	-1	1	0
	Binary test	HLA-A_AminoAcid	29911219	AA_A_149_29911219_A	P	A	0.986	0.977	0.8767	0.8797	0.9738	0.9562	-0.099	0.068	0.85	-0.112	0.07	0.98	0.323	0.77	0	1	1	0
	Binary test	HLA-A_AminoAcid	29911222	AA_A_150_29911222_V	P	A	1	0.996	0.0018	0.0044	0.2384	0.1944	-0.244	0.061	4.07	0.124	0.071	1.1	658.955	507.561	0.66	661	513	0.65
	Binary test	HLA-A_AminoAcid	29911222	AA_A_150_29911222_A	P	A	1	0.996	0.9982	0.9956	0.7616	0.8056	0.244	0.061	4.07	-0.124	0.071	1.1	-658.955	507.561	0.66	-661	513	0.65
	Binary test	HLA-A_AminoAcid	29911225	AA_A_151_29911225_R	P	A	0.996	0.995	0.1396	0.1669	0.1534	0.15	0.076	0.051	0.88	0.074	0.055	0.75	272699000000000	1.02491e+07	0	-17500000000000	51700000000000	0
	Binary test	HLA-A_AminoAcid	29911225	AA_A_151_29911225_H	P	A	0.996	0.995	0.8604	0.8331	0.8466	0.85	-0.076	0.051	0.88	-0.074	0.055	0.75	-1154410000000	15638500000000	0	-2.75e+24	2.16e+17	0
	Binary test	HLA-A_AminoAcid	29911228	AA_A_152_29911228_A	P	A	0.995	0.998	0.0806	0.0971	0.2807	0.2548	-0.026	0.048	0.23	0.185	0.054	3.34	658.955	507.561	0.66	661	513	0.65
	Binary test	HLA-A_AminoAcid	29911228	AA_A_152_29911228_E	P	A	0.988	0.987	0.1269	0.1242	0.1286	0.1897	0.231	0.054	4.94	0.138	0.055	1.95	-0.323	0.77	0	-1	1	0
	Binary test	HLA-A_AminoAcid	29911228	AA_A_152_29911228_V	P	A	0.992	0.991	0.7912	0.7771	0.5667	0.5356	-0.109	0.04	2.2	-0.191	0.042	5.28	-1.688	1.127	0	-2	1	0
	Binary test	HLA-A_AminoAcid	29911228	AA_A_152_29911228_R	P	A		0.997	0	0	0.0143	0.0099	-0.391	0.221	1.02	-0.096	0.223	0.17	-202473000000	186668000000000	0	-30000000000000	234000000000000	0.06
	Binary test	HLA-A_AminoAcid	29911228	AA_A_152_29911228_W	P	A		0.986	0	0	0.0096	0.01	0.055	0.268	0.08	-0.269	0.272	0.46	-0.161	0.767	0.08	0	1	0.14
	Binary test	HLA-A_AminoAcid	29911240	AA_A_156_29911240_Q	P	A	0.995	0.992	0.4681	0.4642	0.1223	0.1377	0.02	0.042	0.2	-0.05	0.044	0.59	8.104	75.6	0	8	77	0
	Binary test	HLA-A_AminoAcid	29911240	AA_A_156_29911240_R	P	A	1	0.996	0.0018	0.0044	0.2384	0.1944	-0.244	0.061	4.07	0.124	0.071	1.1	658.955	507.561	0.66	661	513	0.65
	Binary test	HLA-A_AminoAcid	29911240	AA_A_156_29911240_W	P	A	0.986	0.982	0.1233	0.1203	0.0723	0.0877	0.067	0.06	0.58	0.061	0.062	0.49	-8.98655e+16	77061400000000	0	8.68e+19	9860000000000	0
	Binary test	HLA-A_AminoAcid	29911240	AA_A_156_29911240_L	P	A	0.995	0.989	0.4068	0.4112	0.5671	0.5803	0.041	0.036	0.59	-0.024	0.039	0.27	-2.89e+20	4863830000000	0	-2770000000000	25000000000000	0
	Binary test	HLA-A_AminoAcid	29911246	AA_A_158_29911246_V	P	A	1	0.996	0.0018	0.0044	0.2384	0.1944	-0.244	0.061	4.07	0.124	0.071	1.1	658.955	507.561	0.66	661	513	0.65
	Binary test	HLA-A_AminoAcid	29911246	AA_A_158_29911246_A	P	A	1	0.996	0.9982	0.9956	0.7616	0.8056	0.244	0.061	4.07	-0.124	0.071	1.1	-658.955	507.561	0.66	-661	513	0.65
	Binary test	HLA-A_AminoAcid	29911255	AA_A_161_29911255_D	P	A	1	1	0.0036	0.0047	0.1038	0.147	0.39	0.084	6.01	0.167	0.086	1.33	0.181	0.716	0	0	1	0
	Binary test	HLA-A_AminoAcid	29911255	AA_A_161_29911255_E	P	A	1	1	0.9964	0.9953	0.8962	0.853	-0.39	0.084	6.01	-0.167	0.086	1.33	-0.181	0.716	0	0	1	0
	Binary test	HLA-A_AminoAcid	29911261	AA_A_163_29911261_R	P	A	0.993	0.996	0.2039	0.2175	0.3046	0.2963	0.019	0.042	0.19	0.175	0.045	4.13	658.955	507.561	0.66	661	513	0.65
	Binary test	HLA-A_AminoAcid	29911261	AA_A_163_29911261_T	P	A	0.993	0.996	0.7961	0.7825	0.6954	0.7036	-0.019	0.042	0.19	-0.175	0.045	4.14	-688.713	516.309	0.68	-697	522	0.68
	Binary test	HLA-A_AminoAcid	29911261	AA_A_163_29911261_E	P	A		0.882	0	0	0	0.0001	7032.34	94118	0.23	10242.7	579074	0.19	8139.07	688201	0	8221	676721	0
	Binary test	HLA-A_AminoAcid	29911270	AA_A_166_29911270_D	P	A	0.997	0.989	0.3911	0.3749	0.3333	0.2873	-0.145	0.037	3.92	-0.081	0.041	1.32	658.955	507.561	0.66	661	513	0.65
	Binary test	HLA-A_AminoAcid	29911270	AA_A_166_29911270_E	P	A	0.997	0.989	0.6089	0.6251	0.6667	0.7127	0.145	0.037	3.92	0.081	0.041	1.32	-658.955	507.561	0.66	-661	513	0.65
	Binary test	HLA-A_AminoAcid	29911273	AA_A_167_29911273_G	P	A	0.997	0.989	0.3911	0.3749	0.3333	0.2873	-0.145	0.037	3.92	-0.081	0.041	1.32	658.955	507.561	0.66	661	513	0.65
	Binary test	HLA-A_AminoAcid	29911273	AA_A_167_29911273_W	P	A	0.997	0.989	0.6089	0.6251	0.6667	0.7127	0.145	0.037	3.92	0.081	0.041	1.32	-658.955	507.561	0.66	-661	513	0.65
	Binary test	HLA-A_AminoAcid	29911902	AA_A_184_29911902_P	P	A	0.995	0.997	0.6131	0.6392	0.5369	0.5497	0.061	0.037	1.01	0.107	0.039	2.25	658.955	507.561	0.66	661	513	0.65
	Binary test	HLA-A_AminoAcid	29911902	AA_A_184_29911902_A	P	A	0.995	0.997	0.3869	0.3608	0.4631	0.4503	-0.061	0.037	1.01	-0.107	0.039	2.25	-1.688	1.127	0	-2	1	0
	Binary test	HLA-A_AminoAcid	29911929	AA_A_193_29911929_P	P	A	0.995	0.997	0.4747	0.4739	0.5041	0.5156	0.012	0.036	0.13	0.019	0.039	0.2	658.955	507.561	0.66	661	513	0.65
	Binary test	HLA-A_AminoAcid	29911929	AA_A_193_29911929_A	P	A	0.994	0.998	0.5253	0.5261	0.4959	0.4844	-0.012	0.036	0.13	-0.019	0.039	0.2	-1.688	1.127	0	-2	1	0
	Binary test	HLA-A_AminoAcid	29911932	AA_A_194_29911932_I	P	A	0.995	0.997	0.4747	0.4739	0.5041	0.5156	0.012	0.036	0.13	0.019	0.039	0.2	658.955	507.561	0.66	661	513	0.65
	Binary test	HLA-A_AminoAcid	29911932	AA_A_194_29911932_V	P	A	0.995	0.998	0.5253	0.5261	0.4959	0.4844	-0.012	0.036	0.13	-0.019	0.039	0.2	-1.688	1.127	0	-2	1	0
	Binary test	HLA-A_AminoAcid	29911971	AA_A_207_29911971_G	P	A	0.995	0.997	0.4747	0.4739	0.5041	0.5156	0.011	0.036	0.12	0.019	0.039	0.2	658.955	507.561	0.66	661	513	0.65
	Binary test	HLA-A_AminoAcid	29911971	AA_A_207_29911971_S	P	A	0.995	0.998	0.5253	0.5261	0.4959	0.4844	-0.011	0.036	0.12	-0.019	0.039	0.2	5211420000000	26572300000000	0	-2.74e+23	5.93e+17	0
	Binary test	HLA-A_AminoAcid	29912088	AA_A_246_29912088_S	P	A	0.995	0.995	0.2617	0.2857	0.137	0.1553	0.114	0.045	1.98	0.136	0.048	2.36	-1.688	1.127	0	-2	1	0
	Binary test	HLA-A_AminoAcid	29912088	AA_A_246_29912088_A	P	A	0.995	0.994	0.7383	0.7143	0.863	0.8447	-0.114	0.045	1.98	-0.136	0.048	2.36	658.955	507.561	0.66	661	513	0.65
	Binary test	HLA-A_AminoAcid	29912109	AA_A_253_29912109_K	P	A		1	0	0	0	0.0001	13.947	829.283	0.18	8023.74	662889	0.16	8194.95	707695	0	8221	676721	0
	Binary test	HLA-A_AminoAcid	29912109	AA_A_253_29912109_Q	P	A	0.995	0.997	0.5253	0.5261	0.4959	0.4844	-0.012	0.036	0.13	-0.019	0.039	0.2	-1.688	1.127	0	-2	1	0
	Binary test	HLA-A_AminoAcid	29912109	AA_A_253_29912109_E	P	A	0.995	0.997	0.4747	0.4739	0.5041	0.5156	0.011	0.036	0.12	0.019	0.039	0.2	658.955	507.561	0.66	661	513	0.65
	Binary test	HLA-A_AminoAcid	29912280	AA_A_276_29912280_P	P	A	0.993	0.997	0.9146	0.8966	0.5902	0.5768	-0.096	0.045	1.5	-0.198	0.049	4.41	-3965810000000	11085100000000	0	-5.01e+22	2.97e+17	0
	Binary test	HLA-A_AminoAcid	29912280	AA_A_276_29912280_L	P	A	0.993	0.998	0.0854	0.1034	0.4092	0.4226	0.097	0.045	1.5	0.199	0.049	4.41	658.955	507.561	0.66	661	513	0.65
	Binary test	HLA-A_AminoAcid	29912280	AA_A_276_29912280_x	P	A		0.912	0	0	0.0007	0.0005	-0.205	1.001	0.07	0.008	1.023	0	-49845500000000	1287280000000000	0	-1590000000000000	3820000000000000	0
	Binary test	HLA-A_AminoAcid	29912298	AA_A_282_29912298_x	P	A		0.912	0	0	0.0007	0.0005	-0.205	1.001	0.07	0.008	1.023	0	-49845500000000	1287280000000000	0	-1590000000000000	3820000000000000	0
	Binary test	HLA-A_AminoAcid	29912298	AA_A_282_29912298_I	P	A	0.997	0.995	0.6108	0.6295	0.9044	0.9065	0.077	0.044	1.1	0.163	0.046	3.3	658.955	507.561	0.66	661	513	0.65
	Binary test	HLA-A_AminoAcid	29912298	AA_A_282_29912298_V	P	A	0.997	0.998	0.3892	0.3705	0.0949	0.0929	-0.077	0.044	1.09	-0.164	0.046	3.31	186.315	167.014	0	165	165	0
	Binary test	HLA-A_AminoAcid	29912334	AA_A_294_29912334_L	P	A	0.995	0.997	0.4747	0.4739	0.5041	0.5156	0.012	0.036	0.13	0.019	0.039	0.2	658.955	507.561	0.66	661	513	0.65
	Binary test	HLA-A_AminoAcid	29912334	AA_A_294_29912334_F	P	A	0.995	0.997	0.5253	0.5261	0.4952	0.4838	-0.011	0.036	0.12	-0.019	0.039	0.2	-1.688	1.127	0	-2	1	0
	Binary test	HLA-A_AminoAcid	29912334	AA_A_294_29912334_x	P	A		0.912	0	0	0.0007	0.0005	-0.205	1.001	0.07	0.008	1.023	0	-49845500000000	1287280000000000	0	-1590000000000000	3820000000000000	0
	Binary test	HLA-A_AminoAcid	29912346	AA_A_298_29912346_x	P	A		0.941	0	0	0.0007	0.0005	-0.205	1.001	0.07	0.008	1.023	0	-0.464	1.139	0	-1	1	0
	Binary test	HLA-A_AminoAcid	29912346	AA_A_298_29912346_I	P	A	0.998	0.993	0.8616	0.8347	0.8862	0.8865	-0.096	0.054	1.15	-0.118	0.059	1.35	658.955	507.561	0.66	661	513	0.65
	Binary test	HLA-A_AminoAcid	29912346	AA_A_298_29912346_F	P	A	0.998	0.995	0.1384	0.1653	0.1131	0.113	0.097	0.054	1.16	0.118	0.059	1.36	-1.688	1.127	0	-2	1	0
	Binary test	HLA-A_AminoAcid	29912349	AA_A_299_29912349_x	P	A		0.941	0	0	0.0007	0.0005	-0.205	1.001	0.07	0.008	1.023	0	-0.464	1.139	0	-1	1	0
	Binary test	HLA-A_AminoAcid	29912349	AA_A_299_29912349_T	P	A	0.995	0.994	0.7383	0.7143	0.8623	0.8441	-0.114	0.045	1.97	-0.136	0.048	2.36	658.955	507.561	0.66	661	513	0.65
	Binary test	HLA-A_AminoAcid	29912349	AA_A_299_29912349_A	P	A	0.995	0.995	0.2617	0.2857	0.137	0.1554	0.115	0.045	1.99	0.136	0.048	2.36	-13971600000000	28502500000000	0	1060000000000000	10253461	0
	Binary test	HLA-A_AminoAcid	29912373	AA_A_307_29912373_M	P	A	0.998	0.993	0.8616	0.8347	0.8862	0.8865	-0.096	0.054	1.15	-0.118	0.059	1.35	658.955	507.561	0.66	661	513	0.65
	Binary test	HLA-A_AminoAcid	29912373	AA_A_307_29912373_R	P	A	0.998	0.995	0.1384	0.1653	0.1131	0.113	0.097	0.054	1.16	0.118	0.059	1.36	-1.688	1.127	0	-2	1	0
	Binary test	HLA-A_AminoAcid	29912373	AA_A_307_29912373_x	P	A		0.941	0	0	0.0007	0.0005	-0.205	1.001	0.07	0.008	1.023	0	-0.464	1.139	0	-1	1	0
	Binary test	HLA-A_AminoAcid	29912385	AA_A_311_29912385_N	P	A	0.997	0.998	0.3892	0.3705	0.0949	0.0929	-0.077	0.044	1.09	-0.164	0.046	3.31	186.315	167.014	0	165	165	0
	Binary test	HLA-A_AminoAcid	29912385	AA_A_311_29912385_K	P	A	0.997	0.996	0.6108	0.6295	0.9044	0.9065	0.077	0.044	1.1	0.163	0.046	3.3	658.955	507.561	0.66	661	513	0.65
	Binary test	HLA-A_AminoAcid	29912385	AA_A_311_29912385_x	P	A		0.941	0	0	0.0007	0.0005	-0.205	1.001	0.07	0.008	1.023	0	-0.464	1.139	0	-1	1	0
	Binary test	HLA-A_AminoAcid	29912857	AA_A_321_29912857_x	P	A		0.926	0	0	0.0007	0.0005	-0.205	1.001	0.07	0.008	1.023	0	-0.464	1.139	0	-1	1	0
	Binary test	HLA-A_AminoAcid	29912857	AA_A_321_29912857_S	P	A	0.993	0.997	0.9146	0.8966	0.5902	0.5768	-0.096	0.045	1.5	-0.198	0.049	4.41	-6.54799e+18	276723000000	0	-5.6e+22	2.78e+17	0
	Binary test	HLA-A_AminoAcid	29912857	AA_A_321_29912857_T	P	A	0.993	0.997	0.0854	0.1034	0.4092	0.4226	0.097	0.045	1.5	0.199	0.049	4.41	658.955	507.561	0.66	661	513	0.65
	Binary test	HLA-A_AminoAcid	29913038	AA_A_334_29913038_V	P	A	0.995	0.994	0.7383	0.7143	0.8623	0.8441	-0.114	0.045	1.97	-0.136	0.048	2.36	658.955	507.561	0.66	661	513	0.65
	Binary test	HLA-A_AminoAcid	29913038	AA_A_334_29913038_x	P	A		0.926	0	0	0.0007	0.0005	-0.205	1.001	0.07	0.008	1.023	0	-0.464	1.139	0	-1	1	0
	Binary test	HLA-A_AminoAcid	29913038	AA_A_334_29913038_M	P	A	0.994	0.995	0.2617	0.2857	0.137	0.1553	0.114	0.045	1.98	0.136	0.048	2.36	-1.688	1.127	0	-2	1	0
	Binary test	HLA-C_AminoAcid	31237123	AA_C_339_31237123_A	P	A	0.99	0.995	0.8825	0.8606	0.597	0.6464	0.065	0.043	0.89	0.015	0.051	0.11	0.027	0.053	0.22	0	0	0.69
	Binary test	HLA-C_AminoAcid	31237123	AA_C_339_31237123_T	P	A	0.991	0.997	0.1085	0.1298	0.403	0.3536	-0.071	0.043	0.99	-0.022	0.052	0.17	-0.039	0.054	0.33	0	0	0.74
	Binary test	HLA-C_AminoAcid	31237162	AA_C_326_31237162_C	P	A	0.992	0.997	0.1175	0.1394	0.403	0.3536	-0.065	0.043	0.89	-0.015	0.051	0.11	-0.027	0.053	0.2	0	0	0.69
	Binary test	HLA-C_AminoAcid	31237162	AA_C_326_31237162_S	P	A	0.99	0.995	0.8825	0.8606	0.597	0.6464	0.065	0.043	0.89	0.015	0.051	0.11	0.027	0.053	0.22	0	0	0.69
	Binary test	HLA-C_AminoAcid	31237766	AA_C_307_31237766_M	P	A	0.992	0.997	0.1175	0.1394	0.403	0.3536	-0.065	0.043	0.89	-0.015	0.051	0.11	-0.027	0.053	0.2	0	0	0.69
	Binary test	HLA-C_AminoAcid	31237766	AA_C_307_31237766_V	P	A	0.99	0.995	0.8825	0.8606	0.597	0.6464	0.065	0.043	0.89	0.015	0.051	0.11	0.027	0.053	0.22	0	0	0.69
	Binary test	HLA-C_AminoAcid	31237769	AA_C_306_31237769_A	P	A	0.992	0.997	0.1175	0.1394	0.4071	0.3589	-0.062	0.043	0.83	-0.016	0.051	0.12	-0.028	0.053	0.23	0	0	0.51
	Binary test	HLA-C_AminoAcid	31237769	AA_C_306_31237769_V	P	A	0.99	0.994	0.8825	0.8606	0.5929	0.6411	0.062	0.043	0.83	0.016	0.051	0.12	0.028	0.053	0.23	0	0	0.51
	Binary test	HLA-C_AminoAcid	31237772	AA_C_305_31237772_A	P	A	0.99	0.995	0.8825	0.8606	0.597	0.6464	0.065	0.043	0.89	0.015	0.051	0.11	0.027	0.053	0.22	0	0	0.69
	Binary test	HLA-C_AminoAcid	31237772	AA_C_305_31237772_T	P	A	0.992	0.997	0.1175	0.1394	0.403	0.3536	-0.065	0.043	0.89	-0.015	0.051	0.11	-0.027	0.053	0.2	0	0	0.69
	Binary test	HLA-C_AminoAcid	31237775	AA_C_304_31237775_V	P	A	0.995	0.994	0.7806	0.7536	0.7439	0.7068	-0.15	0.042	3.45	0.081	0.047	1.07	0.059	0.048	0.64	0	0	0.6
	Binary test	HLA-C_AminoAcid	31237775	AA_C_304_31237775_M	P	A	0.994	0.995	0.2194	0.2464	0.2561	0.2932	0.15	0.042	3.45	-0.081	0.047	1.07	-0.059	0.048	0.64	0	0	0.6
	Binary test	HLA-C_AminoAcid	31237778	AA_C_303_31237778_M	P	A	0.981	0.989	0.0399	0.0438	0.0615	0.0832	0.237	0.083	2.54	0.11	0.088	0.69	0.045	0.091	0.21	0	0	0.14
	Binary test	HLA-C_AminoAcid	31237778	AA_C_303_31237778_V	P	A	0.975	0.992	0.9601	0.9562	0.9385	0.9168	-0.237	0.083	2.54	-0.11	0.088	0.69	-0.045	0.091	0.21	0	0	0.14
	Binary test	HLA-C_AminoAcid	31237802	AA_C_295_31237802_A	P	A	0.99	0.995	0.8825	0.8606	0.597	0.6462	0.065	0.043	0.89	0.014	0.051	0.11	0.027	0.053	0.21	0	0	0.69
	Binary test	HLA-C_AminoAcid	31237802	AA_C_295_31237802_V	P	A	0.992	0.997	0.1175	0.1394	0.403	0.3538	-0.065	0.043	0.89	-0.014	0.051	0.11	-0.027	0.053	0.21	0	0	0.69
	Binary test	HLA-C_AminoAcid	31237832	AA_C_285_31237832_L	P	A		0.996	0	0	0.0041	0.0052	0.244	0.41	0.27	-0.106	0.426	0.09	-0.102	0.496	0.08	-3	1	2.28
	Binary test	HLA-C_AminoAcid	31237832	AA_C_285_31237832_M	P	A	0.992	0.997	0.1175	0.1394	0.403	0.3536	-0.065	0.043	0.89	-0.015	0.051	0.11	-0.027	0.053	0.2	0	0	0.69
	Binary test	HLA-C_AminoAcid	31237832	AA_C_285_31237832_V	P	A	0.99	0.994	0.8825	0.8606	0.5929	0.6411	0.062	0.043	0.83	0.016	0.051	0.12	0.028	0.053	0.23	0	0	0.51
	Binary test	HLA-C_AminoAcid	31237862	AA_C_275_31237862_E	P	A	0.986	0.996	0.8323	0.8621	0.7862	0.7604	0.026	0.046	0.24	0.071	0.049	0.83	0.078	0.051	0.89	0	0	0.68
	Binary test	HLA-C_AminoAcid	31237862	AA_C_275_31237862_G	P	A	0.992	0.998	0.1279	0.0941	0.1482	0.1511	-0.152	0.052	2.37	-0.138	0.055	1.87	-0.119	0.058	1.38	0	0	1.13
	Binary test	HLA-C_AminoAcid	31237862	AA_C_275_31237862_K	P	A	0.981	0.993	0.0399	0.0438	0.0656	0.0885	0.24	0.081	2.66	0.103	0.087	0.65	0.042	0.09	0.19	0	0	0.04
	Binary test	HLA-C_AminoAcid	31237992	AA_C_273_31237992_x	P	A		0.739	0	0	0	0	644.211	22228.7	0.03	1656.38	1.86055e+06	0.02	1672.4	1.84872e+06	0.02	1666	1845210	0.02
	Binary test	HLA-C_AminoAcid	31237992	AA_C_273_31237992_R	P	A	0.992	0.996	0.8825	0.8606	0.597	0.6464	0.065	0.043	0.89	0.015	0.051	0.11	0.027	0.053	0.22	0	0	0.69
	Binary test	HLA-C_AminoAcid	31237992	AA_C_273_31237992_S	P	A	0.992	0.997	0.1175	0.1394	0.403	0.3536	-0.065	0.043	0.89	-0.015	0.051	0.11	-0.027	0.053	0.2	0	0	0.69
	Binary test	HLA-C_AminoAcid	31238010	AA_C_267_31238010_Q	P	A	0.992	0.997	0.1175	0.1394	0.4071	0.3589	-0.062	0.043	0.83	-0.016	0.051	0.12	-0.028	0.053	0.23	0	0	0.51
	Binary test	HLA-C_AminoAcid	31238010	AA_C_267_31238010_P	P	A	0.992	0.996	0.8825	0.8606	0.5929	0.6411	0.062	0.043	0.83	0.016	0.051	0.12	0.028	0.053	0.23	0	0	0.51
	Binary test	HLA-C_AminoAcid	31238010	AA_C_267_31238010_x	P	A		0.739	0	0	0	0	644.211	22228.7	0.03	1656.38	1.86055e+06	0.02	1672.4	1.84872e+06	0.02	1666	1845210	0.02
	Binary test	HLA-C_AminoAcid	31238028	AA_C_261_31238028_V	P	A	0.992	0.996	0.8825	0.8606	0.597	0.6464	0.065	0.043	0.89	0.015	0.051	0.11	0.027	0.053	0.22	0	0	0.69
	Binary test	HLA-C_AminoAcid	31238028	AA_C_261_31238028_M	P	A	0.992	0.997	0.1175	0.1394	0.403	0.3536	-0.065	0.043	0.89	-0.015	0.051	0.11	-0.027	0.053	0.2	0	0	0.69
	Binary test	HLA-C_AminoAcid	31238028	AA_C_261_31238028_x	P	A		0.739	0	0	0	0	644.211	22228.7	0.03	1656.38	1.86055e+06	0.02	1672.4	1.84872e+06	0.02	1666	1845210	0.02
	Binary test	HLA-C_AminoAcid	31238052	AA_C_253_31238052_E	P	A	0.992	0.996	0.8825	0.8606	0.5929	0.6411	0.062	0.043	0.83	0.016	0.051	0.12	0.028	0.053	0.23	0	0	0.51
	Binary test	HLA-C_AminoAcid	31238052	AA_C_253_31238052_x	P	A		0.739	0	0	0	0	644.211	22228.7	0.03	1656.38	1.86055e+06	0.02	1672.4	1.84872e+06	0.02	1666	1845210	0.02
	Binary test	HLA-C_AminoAcid	31238052	AA_C_253_31238052_Q	P	A	0.992	0.997	0.1175	0.1394	0.4071	0.3589	-0.062	0.043	0.83	-0.016	0.051	0.12	-0.028	0.053	0.23	0	0	0.51
	Binary test	HLA-C_AminoAcid	31238067	AA_C_248_31238067_x	P	A		0.739	0	0	0	0	644.211	22228.7	0.03	1656.38	1.86055e+06	0.02	1672.4	1.84872e+06	0.02	1666	1845210	0.02
	Binary test	HLA-C_AminoAcid	31238067	AA_C_248_31238067_M	P	A	0.996	0.991	0.2296	0.1729	0.0225	0.0338	-0.23	0.055	4.35	-0.129	0.064	1.35	-0.131	0.066	1.32	0	0	0.76
	Binary test	HLA-C_AminoAcid	31238067	AA_C_248_31238067_V	P	A	0.996	0.982	0.7704	0.8271	0.9775	0.9662	0.23	0.055	4.35	0.129	0.064	1.35	0.131	0.066	1.32	0	0	0.76
	Binary test	HLA-C_AminoAcid	31238154	AA_C_219_31238154_R	P	A	0.994	0.995	0.3369	0.3858	0.7289	0.7348	0.116	0.038	2.59	-0.074	0.043	1.05	-0.036	0.044	0.37	0	0	0
	Binary test	HLA-C_AminoAcid	31238154	AA_C_219_31238154_W	P	A	0.994	0.994	0.6631	0.6142	0.2711	0.2652	-0.116	0.038	2.59	0.074	0.043	1.05	0.036	0.044	0.37	0	0	0
	Binary test	HLA-C_AminoAcid	31238229	AA_C_194_31238229_L	P	A	0.992	0.997	0.1175	0.1394	0.403	0.3536	-0.065	0.043	0.89	-0.015	0.051	0.11	-0.027	0.053	0.2	0	0	0.69
	Binary test	HLA-C_AminoAcid	31238229	AA_C_194_31238229_V	P	A	0.992	0.997	0.8825	0.8606	0.597	0.6464	0.065	0.043	0.89	0.015	0.051	0.11	0.027	0.053	0.22	0	0	0.69
	Binary test	HLA-C_AminoAcid	31238259	AA_C_184_31238259_P	P	A	0.992	0.997	0.1175	0.1394	0.403	0.3536	-0.065	0.043	0.89	-0.015	0.051	0.11	-0.027	0.053	0.2	0	0	0.69
	Binary test	HLA-C_AminoAcid	31238259	AA_C_184_31238259_H	P	A	0.992	0.996	0.8825	0.8606	0.5929	0.6411	0.062	0.043	0.83	0.016	0.051	0.12	0.028	0.053	0.23	0	0	0.51
	Binary test	HLA-C_AminoAcid	31238259	AA_C_184_31238259_R	P	A		0.996	0	0	0.0041	0.0052	0.244	0.41	0.27	-0.106	0.426	0.09	-0.102	0.496	0.08	-3	1	2.28
	Binary test	HLA-C_AminoAcid	31238867	AA_C_177_31238867_K	P	A	0.99	0.997	0.1369	0.1037	0.1612	0.1686	-0.117	0.051	1.65	-0.114	0.053	1.45	-0.092	0.056	0.98	0	0	1.25
	Binary test	HLA-C_AminoAcid	31238867	AA_C_177_31238867_E	P	A	0.99	0.997	0.8631	0.8963	0.8388	0.8314	0.117	0.051	1.65	0.114	0.053	1.45	0.092	0.056	0.98	0	0	1.25
	Binary test	HLA-C_AminoAcid	31238873	AA_C_175_31238873_R	P	A	0.736		0.0154	0.0112	0	0	-0.366	0.208	1.02	-0.429	0.213	1.23	-0.392	0.214	1.08	0	0	0.25
	Binary test	HLA-C_AminoAcid	31238873	AA_C_175_31238873_G	P	A	0.736		0.9846	0.9888	0	0	0.366	0.208	1.02	0.429	0.213	1.23	0.392	0.214	1.08	0	0	0.25
	Binary test	HLA-C_AminoAcid	31238879	AA_C_173_31238879_K	P	A	0.991	0.997	0.2684	0.257	0.1844	0.139	-0.145	0.043	2.99	0.045	0.047	0.47	0.05	0.048	0.53	0	0	0.47
	Binary test	HLA-C_AminoAcid	31238879	AA_C_173_31238879_E	P	A	0.991	0.997	0.7316	0.743	0.8156	0.861	0.145	0.043	2.99	-0.045	0.047	0.47	-0.05	0.048	0.53	0	0	0.47
	Binary test	HLA-C_AminoAcid	31238909	AA_C_163_31238909_L	P	A	0.991	0.997	0.2684	0.257	0.1844	0.139	-0.145	0.043	2.99	0.045	0.047	0.47	0.05	0.048	0.53	0	0	0.47
	Binary test	HLA-C_AminoAcid	31238909	AA_C_163_31238909_T	P	A	0.991	0.996	0.7316	0.743	0.7828	0.8199	0.112	0.042	2.07	-0.066	0.046	0.83	-0.068	0.047	0.83	0	0	0.36
	Binary test	HLA-C_AminoAcid	31238909	AA_C_163_31238909_E	P	A		0.995	0	0	0.0328	0.0411	0.241	0.147	1.05	0.225	0.149	0.93	0.191	0.152	0.71	0	0	0.15
	Binary test	HLA-C_AminoAcid	31238930	AA_C_156_31238930_Q	P	A		0.985	0	0	0.0369	0.046	0.234	0.139	1.1	-0.237	0.152	0.89	0.226	0.191	0.63	0	0	0.02
	Binary test	HLA-C_AminoAcid	31238930	AA_C_156_31238930_D	P	A	0.986	0.985	0.009	0.0096	0.013	0.0175	0.231	0.172	0.79	0.151	0.18	0.41	0.185	0.185	0.51	0	0	0.04
	Binary test	HLA-C_AminoAcid	31238930	AA_C_156_31238930_L	P	A	0.992	0.995	0.5277	0.508	0.597	0.4995	-0.21	0.036	8.21	-0.027	0.041	0.3	-0.02	0.043	0.2	0	0	0.81
	Binary test	HLA-C_AminoAcid	31238930	AA_C_156_31238930_R	P	A	0.992	0.994	0.3971	0.3613	0.235	0.2772	0.001	0.039	0.01	0.013	0.043	0.12	-0.03	0.045	0.29	0	0	0.21
	Binary test	HLA-C_AminoAcid	31238930	AA_C_156_31238930_W	P	A	0.996	0.994	0.0662	0.1211	0.1182	0.1598	0.461	0.063	14.02	0.079	0.078	0.51	0.083	0.08	0.53	0	0	0.96
	Binary test	HLA-C_AminoAcid	31238942	AA_C_152_31238942_A	P	A	0.992	0.997	0.1175	0.1394	0.4399	0.4005	-0.037	0.042	0.42	-0.035	0.049	0.32	-0.006	0.052	0.04	0	0	0.65
	Binary test	HLA-C_AminoAcid	31238942	AA_C_152_31238942_E	P	A	0.988	0.996	0.757	0.7705	0.5601	0.5994	0.119	0.039	2.66	0.089	0.044	1.37	0.055	0.046	0.64	0	0	0
	Binary test	HLA-C_AminoAcid	31238942	AA_C_152_31238942_T	P	A	0.989	0.979	0.1255	0.0901	0	0.0001	-0.371	0.075	5.67	-0.212	0.079	2.06	-0.162	0.081	1.32	0	0	0.89
	Binary test	HLA-C_AminoAcid	31238957	AA_C_147_31238957_L	P	A	0.992	0.997	0.1175	0.1394	0.4071	0.3589	-0.062	0.043	0.83	-0.016	0.051	0.12	-0.028	0.053	0.23	0	0	0.51
	Binary test	HLA-C_AminoAcid	31238957	AA_C_147_31238957_W	P	A	0.992	0.997	0.8825	0.8606	0.5929	0.6411	0.062	0.043	0.83	0.016	0.051	0.12	0.028	0.053	0.23	0	0	0.51
	Binary test	HLA-C_AminoAcid	31238984	AA_C_138_31238984_K	P	A	0.894	0.998	0.0024	0.0041	0.1482	0.1511	0.028	0.073	0.15	-0.072	0.078	0.45	-0.076	0.083	0.44	0	0	0.47
	Binary test	HLA-C_AminoAcid	31238984	AA_C_138_31238984_T	P	A	0.894	0.998	0.9976	0.9959	0.8518	0.8489	-0.028	0.073	0.15	0.072	0.078	0.45	0.076	0.083	0.44	0	0	0.47
	Binary test	HLA-C_AminoAcid	31239050	AA_C_116_31239050_S	P	A	0.994	0.992	0.3041	0.3978	0.5485	0.5523	0.19	0.037	6.54	0.06	0.044	0.76	0.056	0.047	0.63	0	0	1.32
	Binary test	HLA-C_AminoAcid	31239050	AA_C_116_31239050_L	P	A	0.946	0.969	0.0253	0.0312	0.0164	0.017	0.185	0.125	0.89	0.106	0.127	0.4	0.103	0.127	0.38	0	0	0.18
	Binary test	HLA-C_AminoAcid	31239050	AA_C_116_31239050_F	P	A	0.967	0.988	0.1768	0.1475	0.2288	0.2592	-0.007	0.045	0.06	-0.057	0.048	0.63	-0.06	0.05	0.63	0	0	0.69
	Binary test	HLA-C_AminoAcid	31239050	AA_C_116_31239050_Y	P	A	0.984	0.994	0.4939	0.4235	0.2062	0.1715	-0.237	0.039	8.63	-0.026	0.044	0.25	-0.017	0.045	0.16	0	0	0.08
	Binary test	HLA-C_AminoAcid	31239056	AA_C_114_31239056_N	P	A	0.966	0.997	0.1678	0.138	0.2138	0.2396	-0.026	0.046	0.24	-0.071	0.049	0.83	-0.078	0.051	0.89	0	0	0.68
	Binary test	HLA-C_AminoAcid	31239056	AA_C_114_31239056_D	P	A	0.966	0.996	0.8322	0.862	0.7862	0.7604	0.026	0.046	0.24	0.071	0.049	0.83	0.078	0.051	0.89	0	0	0.68
	Binary test	HLA-C_AminoAcid	31239059	AA_C_113_31239059_H	P	A	0.946	0.962	0.0253	0.0312	0.0184	0.019	0.178	0.123	0.87	0.094	0.124	0.36	0.099	0.125	0.37	0	0	0.16
	Binary test	HLA-C_AminoAcid	31239059	AA_C_113_31239059_Y	P	A	0.946	0.962	0.9747	0.9688	0.9816	0.981	-0.178	0.123	0.87	-0.094	0.124	0.36	-0.099	0.125	0.37	0	0	0.16
	Binary test	HLA-C_AminoAcid	31239089	AA_C_103_31239089_V	P	A	0.991	0.997	0.2684	0.257	0.1844	0.139	-0.145	0.043	2.99	0.045	0.047	0.47	0.05	0.048	0.53	0	0	0.47
	Binary test	HLA-C_AminoAcid	31239089	AA_C_103_31239089_L	P	A	0.991	0.997	0.7316	0.743	0.8156	0.861	0.145	0.043	2.99	-0.045	0.047	0.47	-0.05	0.048	0.53	0	0	0.47
	Binary test	HLA-C_AminoAcid	31239101	AA_C_99_31239101_Y	P	A	0.992	0.996	0.4968	0.5129	0.7896	0.7136	-0.121	0.038	2.86	-0.012	0.044	0.11	0.028	0.046	0.27	0	0	0.7
	Binary test	HLA-C_AminoAcid	31239101	AA_C_99_31239101_S	P	A	0.993	0.997	0.1085	0.1298	0.1236	0.1602	0.256	0.056	5.59	-0.049	0.062	0.37	-0.038	0.064	0.26	0	0	0.36
	Binary test	HLA-C_AminoAcid	31239101	AA_C_99_31239101_F	P	A	0.993	0.996	0.165	0.1844	0.0642	0.0924	0.194	0.056	3.4	0.195	0.064	2.7	0.115	0.068	1.07	0	0	0.08
	Binary test	HLA-C_AminoAcid	31239101	AA_C_99_31239101_C	P	A	0.996	0.991	0.2296	0.1729	0.0225	0.0338	-0.23	0.055	4.35	-0.129	0.064	1.35	-0.131	0.066	1.32	0	0	0.76
	Binary test	HLA-C_AminoAcid	31239107	AA_C_97_31239107_R	P	A	0.995	0.995	0.6392	0.6788	0.8504	0.7921	-0.032	0.041	0.36	0.028	0.048	0.25	0.027	0.051	0.23	0	0	0.83
	Binary test	HLA-C_AminoAcid	31239107	AA_C_97_31239107_W	P	A	0.995	0.995	0.3608	0.3212	0.1496	0.2079	0.032	0.041	0.36	-0.028	0.048	0.25	-0.027	0.051	0.23	0	0	0.83
	Binary test	HLA-C_AminoAcid	31239113	AA_C_95_31239113_L	P	A	0.99	0.993	0.7015	0.7086	0.7808	0.8205	0.096	0.042	1.67	-0.059	0.045	0.71	-0.072	0.047	0.9	0	0	0.69
	Binary test	HLA-C_AminoAcid	31239113	AA_C_95_31239113_I	P	A	0.988	0.994	0.2895	0.2818	0.2062	0.162	-0.116	0.042	2.19	0.05	0.046	0.56	0.06	0.047	0.7	0	0	0.76
	Binary test	HLA-C_AminoAcid	31239113	AA_C_95_31239113_F	P	A	0.986	0.985	0.009	0.0096	0.013	0.0175	0.231	0.172	0.79	0.151	0.18	0.41	0.185	0.185	0.51	0	0	0.04
	Binary test	HLA-C_AminoAcid	31239116	AA_C_94_31239116_I	P	A	0.987	0.996	0.2937	0.2881	0.2028	0.158	-0.111	0.042	2.05	0.056	0.046	0.65	0.062	0.047	0.73	0	0	0.59
	Binary test	HLA-C_AminoAcid	31239116	AA_C_94_31239116_T	P	A	0.987	0.996	0.7063	0.7119	0.7972	0.842	0.111	0.042	2.05	-0.056	0.046	0.65	-0.062	0.047	0.73	0	0	0.59
	Binary test	HLA-C_AminoAcid	31239125	AA_C_91_31239125_R	P	A	0.959	0.977	0.1341	0.1358	0.0751	0.0597	-0.036	0.059	0.26	0.005	0.062	0.03	0.008	0.062	0.05	0	0	0.98
	Binary test	HLA-C_AminoAcid	31239125	AA_C_91_31239125_G	P	A	0.959	0.977	0.8659	0.8642	0.9249	0.9403	0.036	0.059	0.26	-0.005	0.062	0.03	-0.008	0.062	0.05	0	0	0.98
	Binary test	HLA-C_AminoAcid	31239378	AA_C_90_31239378_D	P	A	0.989	0.996	0.1634	0.191	0.5369	0.5268	0.051	0.04	0.69	-0.006	0.046	0.05	-0.033	0.049	0.3	0	0	0.71
	Binary test	HLA-C_AminoAcid	31239378	AA_C_90_31239378_A	P	A	0.989	0.996	0.8366	0.809	0.4631	0.4732	-0.051	0.04	0.69	0.006	0.046	0.05	0.033	0.049	0.3	0	0	0.71
	Binary test	HLA-C_AminoAcid	31239408	AA_C_80_31239408_K	P	A	0.974	0.996	0.0736	0.0868	0.3067	0.3494	0.194	0.049	4.29	0.025	0.052	0.2	0.012	0.054	0.08	0	0	0.02
	Binary test	HLA-C_AminoAcid	31239408	AA_C_80_31239408_N	P	A	0.974	0.996	0.9264	0.9132	0.6933	0.6506	-0.194	0.049	4.29	-0.025	0.052	0.2	-0.012	0.054	0.08	0	0	0.02
	Binary test	HLA-C_AminoAcid	31239417	AA_C_77_31239417_N	P	A	0.974	0.996	0.0736	0.0868	0.3067	0.3494	0.194	0.049	4.29	0.025	0.052	0.2	0.012	0.054	0.08	0	0	0.02
	Binary test	HLA-C_AminoAcid	31239417	AA_C_77_31239417_S	P	A	0.974	0.996	0.9264	0.9132	0.6933	0.6506	-0.194	0.049	4.29	-0.025	0.052	0.2	-0.012	0.054	0.08	0	0	0.02
	Binary test	HLA-C_AminoAcid	31239429	AA_C_73_31239429_A	P	A	0.99	0.996	0.2236	0.3043	0.5581	0.5652	0.19	0.038	6.2	0.02	0.046	0.18	-0.003	0.048	0.02	0	0	0.88
	Binary test	HLA-C_AminoAcid	31239429	AA_C_73_31239429_T	P	A	0.99	0.996	0.7764	0.6957	0.4419	0.4348	-0.19	0.038	6.2	-0.02	0.046	0.18	0.003	0.048	0.02	0	0	0.88
	Binary test	HLA-C_AminoAcid	31239450	AA_C_66_31239450_N	P	A	0.946	0.996	0.0253	0.0312	0.2849	0.195	-0.377	0.053	11.19	0.04	0.069	0.25	0.003	0.075	0.02	0	0	0.12
	Binary test	HLA-C_AminoAcid	31239450	AA_C_66_31239450_K	P	A	0.946	0.996	0.9747	0.9688	0.7151	0.805	0.377	0.053	11.19	-0.04	0.069	0.25	-0.003	0.075	0.02	0	0	0.12
	Binary test	HLA-C_AminoAcid	31239501	AA_C_49_31239501_E	P	A	0.981	0.994	0.0399	0.0438	0.0615	0.0832	0.237	0.083	2.54	0.11	0.088	0.69	0.045	0.091	0.21	0	0	0.14
	Binary test	HLA-C_AminoAcid	31239501	AA_C_49_31239501_A	P	A	0.981	0.994	0.9601	0.9562	0.9385	0.9168	-0.237	0.083	2.54	-0.11	0.088	0.69	-0.045	0.091	0.21	0	0	0.14
	Binary test	HLA-C_AminoAcid	31239543	AA_C_35_31239543_Q	P	A	0.992	0.998	0.1279	0.0941	0.1482	0.1511	-0.152	0.052	2.37	-0.138	0.055	1.87	-0.119	0.058	1.38	0	0	1.13
	Binary test	HLA-C_AminoAcid	31239543	AA_C_35_31239543_R	P	A	0.992	0.998	0.8721	0.9059	0.8518	0.8489	0.152	0.052	2.37	0.138	0.055	1.87	0.119	0.058	1.38	0	0	1.13
	Binary test	HLA-C_AminoAcid	31239576	AA_C_24_31239576_S	P	A	0.994	0.997	0.3532	0.32	0.498	0.4774	-0.107	0.037	2.42	-0.088	0.042	1.42	-0.099	0.045	1.55	0	0	1.35
	Binary test	HLA-C_AminoAcid	31239576	AA_C_24_31239576_A	P	A	0.994	0.997	0.6468	0.68	0.502	0.5226	0.107	0.037	2.42	0.088	0.042	1.42	0.099	0.045	1.55	0	0	1.35
	Binary test	HLA-C_AminoAcid	31239585	AA_C_21_31239585_H	P	A	0.99	0.995	0.3635	0.3605	0.2315	0.1939	-0.086	0.04	1.5	0.105	0.045	1.72	0.083	0.046	1.13	0	0	0.44
	Binary test	HLA-C_AminoAcid	31239585	AA_C_21_31239585_R	P	A	0.99	0.995	0.6365	0.6395	0.7685	0.8061	0.086	0.04	1.5	-0.105	0.045	1.72	-0.083	0.046	1.13	0	0	0.44
	Binary test	HLA-C_AminoAcid	31239606	AA_C_14_31239606_W	P	A	0.981	0.995	0.0399	0.0438	0.0615	0.0832	0.237	0.083	2.54	0.11	0.088	0.69	0.045	0.091	0.21	0	0	0.14
	Binary test	HLA-C_AminoAcid	31239606	AA_C_14_31239606_R	P	A	0.981	0.995	0.9601	0.9562	0.9385	0.9168	-0.237	0.083	2.54	-0.11	0.088	0.69	-0.045	0.091	0.21	0	0	0.14
	Binary test	HLA-C_AminoAcid	31239615	AA_C_11_31239615_S	P	A	0.993	0.993	0.3946	0.3573	0.0867	0.1261	-0.009	0.043	0.08	0.045	0.049	0.44	-0.01	0.051	0.08	0	0	0.5
	Binary test	HLA-C_AminoAcid	31239615	AA_C_11_31239615_A	P	A	0.993	0.993	0.6054	0.6427	0.9133	0.8739	0.009	0.043	0.08	-0.045	0.049	0.44	0.01	0.051	0.08	0	0	0.5
	Binary test	HLA-C_AminoAcid	31239621	AA_C_9_31239621_D	P	A	0.992	0.997	0.1236	0.1472	0.4755	0.4436	-0.013	0.042	0.12	-0.042	0.049	0.41	-0.052	0.052	0.5	0	0	0.83
	Binary test	HLA-C_AminoAcid	31239621	AA_C_9_31239621_F	P	A	0.996	0.991	0.2296	0.1729	0.0225	0.0338	-0.23	0.055	4.35	-0.129	0.064	1.35	-0.131	0.066	1.32	0	0	0.76
	Binary test	HLA-C_AminoAcid	31239621	AA_C_9_31239621_S	P	A	0.993	0.995	0.165	0.1844	0.0642	0.0923	0.194	0.056	3.39	0.194	0.064	2.69	0.115	0.068	1.06	0	0	0.08
	Binary test	HLA-C_AminoAcid	31239621	AA_C_9_31239621_Y	P	A	0.991	0.996	0.4818	0.4956	0.4378	0.4303	0.015	0.036	0.17	-0.002	0.041	0.02	0.043	0.043	0.5	0	0	1.06
	Binary test	HLA-C_AminoAcid	31239630	AA_C_6_31239630_K	P	A	0.996	0.991	0.2296	0.1729	0.0225	0.0338	-0.23	0.055	4.35	-0.129	0.064	1.35	-0.131	0.066	1.32	0	0	0.76
	Binary test	HLA-C_AminoAcid	31239630	AA_C_6_31239630_R	P	A	0.996	0.991	0.7704	0.8271	0.9775	0.9662	0.23	0.055	4.35	0.129	0.064	1.35	0.131	0.066	1.32	0	0	0.76
	Binary test	HLA-C_AminoAcid	31239645	AA_C_1_31239645_G	P	A	0.994	0.995	0.3083	0.3008	0.25	0.2274	-0.055	0.04	0.76	0.066	0.044	0.88	0.054	0.045	0.64	0	0	0.47
	Binary test	HLA-C_AminoAcid	31239645	AA_C_1_31239645_C	P	A	0.993	0.996	0.6917	0.6992	0.75	0.7726	0.055	0.04	0.76	-0.066	0.044	0.88	-0.054	0.045	0.64	0	0	0.47
	Binary test	HLA-C_AminoAcid	31239802	AA_C_-9_31239802_G	P	A	0.992	0.997	0.1175	0.1394	0.403	0.3538	-0.065	0.043	0.89	-0.014	0.051	0.11	-0.027	0.053	0.21	0	0	0.69
	Binary test	HLA-C_AminoAcid	31239802	AA_C_-9_31239802_A	P	A	0.99	0.996	0.8825	0.8606	0.597	0.6462	0.065	0.043	0.89	0.014	0.051	0.11	0.027	0.053	0.21	0	0	0.69
	Binary test	HLA-C_AminoAcid	31239820	AA_C_-15_31239820_L	P	A	0.99	0.996	0.1428	0.1706	0.4543	0.4138	-0.017	0.041	0.16	0.027	0.047	0.25	0.015	0.049	0.12	0	0	0.4
	Binary test	HLA-C_AminoAcid	31239820	AA_C_-15_31239820_I	P	A	0.991	0.994	0.8572	0.8294	0.5457	0.5862	0.017	0.041	0.16	-0.027	0.047	0.25	-0.015	0.049	0.12	0	0	0.4
	Binary test	HLA-C_AminoAcid	31239826	AA_C_-17_31239826_T	P	A	0.99	0.995	0.8825	0.8606	0.5929	0.641	0.062	0.043	0.82	0.016	0.051	0.12	0.028	0.053	0.22	0	0	0.51
	Binary test	HLA-C_AminoAcid	31239826	AA_C_-17_31239826_A	P	A	0.992	0.997	0.1175	0.1394	0.4071	0.359	-0.062	0.043	0.82	-0.016	0.051	0.12	-0.028	0.053	0.22	0	0	0.51
	Binary test	HLA-B_AminoAcid	31322303	AA_B_325_31322303_C	P	A	0.991	0.993	0.3801	0.354	0.6407	0.649	-0.055	0.038	0.84	0.026	0.041	0.28	0.034	0.043	0.38	222	383	0.25
	Binary test	HLA-B_AminoAcid	31322303	AA_B_325_31322303_S	P	A	0.991	0.987	0.6199	0.646	0.3593	0.3507	0.054	0.038	0.82	-0.027	0.041	0.29	-0.036	0.043	0.39	-2.1e+19	556000000000	0
	Binary test	HLA-B_AminoAcid	31322904	AA_B_307_31322904_V	P	A		1	0	0	0.0034	0.0032	-0.06	0.449	0.05	-0.059	0.457	0.05	-0.231	0.458	0.2	0	0	0
	Binary test	HLA-B_AminoAcid	31322910	AA_B_305_31322910_A	P	A	0.993	0.992	0.4285	0.4099	0.7042	0.7116	-0.04	0.038	0.53	-0.026	0.041	0.28	-0.027	0.043	0.28	222	383	0.25
	Binary test	HLA-B_AminoAcid	31322910	AA_B_305_31322910_T	P	A	0.994	0.986	0.5715	0.5901	0.2958	0.288	0.039	0.038	0.51	0.025	0.041	0.26	0.026	0.043	0.26	73000000000000	20300000000000	0
	Binary test	HLA-B_AminoAcid	31322925	AA_B_300_31322925_V	P	A		0.909	0	0	0.0007	0.0001	-1.487	1.006	0.63	-1.06	1.073	0.41	-1.354	1.097	0.54	-2	1	0
	Binary test	HLA-B_AminoAcid	31322928	AA_B_299_31322928_V	P	A		0.909	0	0	0.0007	0.0001	-1.487	1.006	0.63	-1.06	1.073	0.41	-1.354	1.097	0.54	-2	1	0
	Binary test	HLA-B_AminoAcid	31322931	AA_B_298_31322931_A	P	A		0.909	0	0	0.0007	0.0001	-1.487	1.006	0.63	-1.06	1.073	0.41	-1.354	1.097	0.54	-2	1	0
	Binary test	HLA-B_AminoAcid	31322937	AA_B_296_31322937_T	P	A		0.909	0	0	0.0007	0.0001	-1.487	1.006	0.63	-1.06	1.073	0.41	-1.354	1.097	0.54	-2	1	0
	Binary test	HLA-B_AminoAcid	31322940	AA_B_295_31322940_V	P	A		0.909	0	0	0.0007	0.0001	-1.487	1.006	0.63	-1.06	1.073	0.41	-1.354	1.097	0.54	-2	1	0
	Binary test	HLA-B_AminoAcid	31322979	AA_B_282_31322979_I	P	A	0.994	0.985	0.5715	0.5901	0.2971	0.2889	0.038	0.038	0.49	0.024	0.041	0.25	0.025	0.043	0.26	145000000000000	3245510	0
	Binary test	HLA-B_AminoAcid	31322979	AA_B_282_31322979_V	P	A	0.993	0.991	0.4285	0.4099	0.7029	0.7107	-0.039	0.038	0.51	-0.025	0.041	0.27	-0.026	0.043	0.27	222	383	0.25
	Binary test	HLA-B_AminoAcid	31323000	AA_B_275_31323000_K	P	A		0.909	0	0	0.0007	0.0001	-1.487	1.006	0.63	-1.06	1.073	0.41	-1.354	1.097	0.54	-2	1	0
	Binary test	HLA-B_AminoAcid	31323183	AA_B_245_31323183_x	P	A		0.773	0	0	0	0.0001	6379.22	100910	0.33	7854.84	269237	0.35	7993.12	270795	0.34	17	47153	0
	Binary test	HLA-B_AminoAcid	31323183	AA_B_245_31323183_T	P	A	0.985	0.966	0.0393	0.029	0.0007	0.0002	-0.347	0.127	2.04	-0.294	0.136	1.43	-0.288	0.137	1.37	-2	1	0
	Binary test	HLA-B_AminoAcid	31323183	AA_B_245_31323183_A	P	A	0.985	0.888	0.9607	0.971	0.9993	0.9997	0.343	0.127	2	0.289	0.136	1.4	0.283	0.137	1.34	-625	1368	0.19
	Binary test	HLA-B_AminoAcid	31323285	AA_B_211_31323285_G	P	A	1	0.88	0	0.0016	0	0	7551.11	105757	1.92	7515.87	169358	1.99	7463.45	170940	2.19	7422	170486	0
	Binary test	HLA-B_AminoAcid	31323285	AA_B_211_31323285_A	P	A	1	0.804	1	0.9984	1	0.9999	-548.141	1006.78	2.04	-573.934	1013.49	2.14	-573.803	1040.92	2.33	-625	1368	0.19
	Binary test	HLA-B_AminoAcid	31323285	AA_B_211_31323285_x	P	A		0.773	0	0	0	0.0001	6379.22	100910	0.33	7854.84	269237	0.35	7993.12	270795	0.34	17	47153	0
	Binary test	HLA-B_AminoAcid	31323321	AA_B_199_31323321_x	P	A		0.773	0	0	0	0.0001	6379.22	100910	0.33	7854.84	269237	0.35	7993.12	270795	0.34	17	47153	0
	Binary test	HLA-B_AminoAcid	31323321	AA_B_199_31323321_V	P	A	0.992	0.998	0.0722	0.0765	0.1496	0.1782	0.133	0.058	1.68	0.017	0.072	0.09	0.051	0.078	0.29	-2.59e+21	37600000000000	0
	Binary test	HLA-B_AminoAcid	31323321	AA_B_199_31323321_A	P	A	0.992	0.991	0.9278	0.9235	0.8504	0.8217	-0.133	0.058	1.69	-0.018	0.072	0.1	-0.052	0.078	0.3	-625	1368	0.19
	Binary test	HLA-B_AminoAcid	31323336	AA_B_194_31323336_x	P	A		0.773	0	0	0	0.0001	6379.22	100910	0.33	7854.84	269237	0.35	7993.12	270795	0.34	17	47153	0
	Binary test	HLA-B_AminoAcid	31323336	AA_B_194_31323336_I	P	A	0.995	0.986	0.7765	0.7081	0.9221	0.8857	-0.376	0.051	13.84	-0.174	0.056	2.79	-0.152	0.057	2.18	-625	1368	0.19
	Binary test	HLA-B_AminoAcid	31323336	AA_B_194_31323336_V	P	A	0.995	0.991	0.2235	0.2919	0.0779	0.1148	0.378	0.051	13.94	0.175	0.056	2.82	0.153	0.057	2.21	-4.76e+17	3340000000000	0
	Binary test	HLA-B_AminoAcid	31323952	AA_B_180_31323952_E	P	A	0.987	0.994	0.1414	0.1382	0.4044	0.3562	-0.141	0.042	3.06	0.01	0.049	0.08	0.002	0.051	0.01	222	383	0.25
	Binary test	HLA-B_AminoAcid	31323952	AA_B_180_31323952_Q	P	A	0.987	0.992	0.8586	0.8618	0.5956	0.6437	0.141	0.042	3.05	-0.011	0.049	0.08	-0.002	0.051	0.01	-305	401	0.35
	Binary test	HLA-B_AminoAcid	31323952	AA_B_180_31323952_x	P	A		0.786	0	0	0	0.0001	6638.16	114962	0.3	8113.89	306740	0.3	8243.95	307167	0.3	8284	307397	0
	Binary test	HLA-B_AminoAcid	31323958	AA_B_178_31323958_x	P	A		0.786	0	0	0	0.0001	6638.16	114962	0.3	8113.89	306740	0.3	8243.95	307167	0.3	8284	307397	0
	Binary test	HLA-B_AminoAcid	31323958	AA_B_178_31323958_K	P	A	0.987	0.995	0.1414	0.1382	0.1646	0.2088	0.141	0.05	2.36	0.001	0.054	0	0.023	0.055	0.17	222	383	0.25
	Binary test	HLA-B_AminoAcid	31323958	AA_B_178_31323958_T	P	A	0.987	0.991	0.8586	0.8618	0.8354	0.7911	-0.141	0.05	2.37	-0.001	0.054	0	-0.024	0.055	0.17	-305	401	0.35
	Binary test	HLA-B_AminoAcid	31323961	AA_B_177_31323961_D	P	A	0.987	0.994	0.1414	0.1382	0.4044	0.3562	-0.141	0.042	3.06	0.01	0.049	0.08	0.002	0.051	0.01	222	383	0.25
	Binary test	HLA-B_AminoAcid	31323961	AA_B_177_31323961_E	P	A	0.987	0.992	0.8586	0.8618	0.5956	0.6437	0.141	0.042	3.05	-0.011	0.049	0.08	-0.002	0.051	0.01	-305	401	0.35
	Binary test	HLA-B_AminoAcid	31323961	AA_B_177_31323961_x	P	A		0.786	0	0	0	0.0001	6638.16	114962	0.3	8113.89	306740	0.3	8243.95	307167	0.3	8284	307397	0
	Binary test	HLA-B_AminoAcid	31323979	AA_B_171_31323979_Y	P	A	0.99	0.982	0.8682	0.7983	0.9044	0.8825	-0.379	0.057	11.47	-0.149	0.064	1.74	-0.145	0.067	1.55	-625	1368	0.19
	Binary test	HLA-B_AminoAcid	31323979	AA_B_171_31323979_H	P	A	0.99	0.985	0.1318	0.2017	0.0956	0.1174	0.378	0.057	11.45	0.149	0.064	1.73	0.145	0.067	1.54	-2	1	0
	Binary test	HLA-B_AminoAcid	31323979	AA_B_171_31323979_x	P	A		0.786	0	0	0	0.0001	6638.16	114962	0.3	8113.89	306740	0.3	8243.95	307167	0.3	8284	307397	0
	Binary test	HLA-B_AminoAcid	31323991	AA_B_167_31323991_S	P	A	0.992	0.993	0.0722	0.0765	0.1561	0.1856	0.134	0.058	1.73	0.013	0.071	0.07	0.059	0.079	0.34	3890000000000	40200000000000	0
	Binary test	HLA-B_AminoAcid	31323991	AA_B_167_31323991_W	P	A	0.992	0.987	0.9278	0.9235	0.8439	0.8143	-0.134	0.058	1.74	-0.014	0.071	0.07	-0.059	0.079	0.35	-625	1368	0.19
	Binary test	HLA-B_AminoAcid	31323991	AA_B_167_31323991_x	P	A		0.786	0	0	0	0.0001	6638.16	114962	0.3	8113.89	306740	0.3	8243.95	307167	0.3	8284	307397	0
	Binary test	HLA-B_AminoAcid	31324003	AA_B_163_31324003_T	P	A	0.981	0.99	0.2554	0.1811	0.3736	0.2811	-0.421	0.039	24.72	-0.238	0.049	5.77	-0.291	0.051	7.71	0	0	0
	Binary test	HLA-B_AminoAcid	31324003	AA_B_163_31324003_L	P	A	0.988	0.987	0.4368	0.5414	0.3982	0.4361	0.291	0.037	14.78	0.159	0.041	3.96	0.175	0.043	4.37	3380000000000000	3245510	0
	Binary test	HLA-B_AminoAcid	31324003	AA_B_163_31324003_E	P	A	0.991	0.994	0.3079	0.2775	0.2281	0.2827	0.051	0.04	0.68	0.001	0.044	0.01	0.022	0.045	0.2	222	383	0.25
	Binary test	HLA-B_AminoAcid	31324003	AA_B_163_31324003_x	P	A		0.786	0	0	0	0.0001	6638.16	114962	0.3	8113.89	306740	0.3	8243.95	307167	0.3	8284	307397	0
	Binary test	HLA-B_AminoAcid	31324018	AA_B_158_31324018_T	P	A	0.985	0.988	0.0484	0.0559	0.0355	0.0251	-0.017	0.09	0.07	-0.305	0.093	2.79	-0.316	0.094	2.92	0	0	0
	Binary test	HLA-B_AminoAcid	31324018	AA_B_158_31324018_A	P	A	0.985	0.979	0.9516	0.9441	0.9645	0.9748	0.016	0.09	0.06	0.303	0.093	2.77	0.314	0.094	2.9	-625	1368	0.19
	Binary test	HLA-B_AminoAcid	31324018	AA_B_158_31324018_x	P	A		0.786	0	0	0	0.0001	6638.16	114962	0.3	8113.89	306740	0.3	8243.95	307167	0.3	8284	307397	0
	Binary test	HLA-B_AminoAcid	31324024	AA_B_156_31324024_x	P	A		0.786	0	0	0	0.0001	6638.16	114962	0.3	8113.89	306740	0.3	8243.95	307167	0.3	8284	307397	0
	Binary test	HLA-B_AminoAcid	31324024	AA_B_156_31324024_D	P	A	0.979	0.992	0.006	0.0091	0.3613	0.2862	-0.32	0.053	8.47	-0.006	0.067	0.03	-0.052	0.072	0.33	-1590000000000	18000000000000	0.03
	Binary test	HLA-B_AminoAcid	31324024	AA_B_156_31324024_L	P	A	0.983	0.982	0.8301	0.7885	0.4331	0.4934	0.036	0.04	0.45	-0.087	0.046	1.25	-0.086	0.048	1.14	-2	1	0
	Binary test	HLA-B_AminoAcid	31324024	AA_B_156_31324024_R	P	A	1	0.967	0.0473	0.0545	0.1011	0.1549	0.368	0.07	7.52	0.068	0.078	0.42	0.1	0.08	0.68	222	383	0.25
	Binary test	HLA-B_AminoAcid	31324024	AA_B_156_31324024_W	P	A	0.979	0.986	0.1166	0.1479	0.1045	0.0654	-0.013	0.058	0.09	0.122	0.063	1.3	0.129	0.066	1.33	0	5	0
	Binary test	HLA-B_AminoAcid	31324036	AA_B_152_31324036_x	P	A		0.786	0	0	0	0.0001	6638.16	114962	0.3	8113.89	306740	0.3	8243.95	307167	0.3	8284	307397	0
	Binary test	HLA-B_AminoAcid	31324036	AA_B_152_31324036_V	P	A	0.992	0.983	0.689	0.576	0.696	0.6569	-0.332	0.039	17.33	-0.155	0.043	3.48	-0.178	0.045	4.19	-305	401	0.35
	Binary test	HLA-B_AminoAcid	31324036	AA_B_152_31324036_E	P	A	0.992	0.981	0.311	0.424	0.304	0.3436	0.333	0.039	17.43	0.156	0.043	3.51	0.179	0.045	4.22	222	383	0.25
	Binary test	HLA-B_AminoAcid	31324051	AA_B_147_31324051_L	P	A	0.979	0.996	0.0941	0.0837	0.0656	0.0567	-0.128	0.066	1.24	-0.056	0.069	0.37	-0.041	0.07	0.25	-2	1	0
	Binary test	HLA-B_AminoAcid	31324051	AA_B_147_31324051_W	P	A	0.979	0.987	0.9059	0.9163	0.9344	0.9432	0.128	0.066	1.23	0.055	0.069	0.37	0.04	0.07	0.24	-625	1368	0.19
	Binary test	HLA-B_AminoAcid	31324051	AA_B_147_31324051_x	P	A		0.786	0	0	0	0.0001	6638.16	114962	0.3	8113.89	306740	0.3	8243.95	307167	0.3	8284	307397	0
	Binary test	HLA-B_AminoAcid	31324057	AA_B_145_31324057_L	P	A	1	0.991	0.0102	0.0139	0.0178	0.0195	0.179	0.154	0.64	-0.336	0.174	1.2	-0.386	0.2	1.21	-1	0	0
	Binary test	HLA-B_AminoAcid	31324057	AA_B_145_31324057_R	P	A	1	0.973	0.9898	0.9861	0.9822	0.9804	-0.182	0.154	0.65	0.331	0.174	1.18	0.379	0.2	1.18	-625	1368	0.19
	Binary test	HLA-B_AminoAcid	31324057	AA_B_145_31324057_x	P	A		0.786	0	0	0	0.0001	6638.16	114962	0.3	8113.89	306740	0.3	8243.95	307167	0.3	8284	307397	0
	Binary test	HLA-B_AminoAcid	31324063	AA_B_143_31324063_S	P	A	0.979	0.996	0.0941	0.0837	0.0656	0.0567	-0.128	0.066	1.24	-0.055	0.069	0.37	-0.04	0.07	0.25	-2	1	0
	Binary test	HLA-B_AminoAcid	31324063	AA_B_143_31324063_T	P	A	0.979	0.987	0.9059	0.9163	0.9344	0.9432	0.128	0.066	1.23	0.055	0.069	0.36	0.04	0.07	0.24	-625	1368	0.19
	Binary test	HLA-B_AminoAcid	31324063	AA_B_143_31324063_x	P	A		0.786	0	0	0	0.0001	6638.16	114962	0.3	8113.89	306740	0.3	8243.95	307167	0.3	8284	307397	0
	Binary test	HLA-B_AminoAcid	31324099	AA_B_131_31324099_R	P	A	0.989	0.993	0.2965	0.2618	0.4098	0.3659	-0.179	0.038	5.52	0.002	0.043	0.02	0.005	0.045	0.04	222	383	0.25
	Binary test	HLA-B_AminoAcid	31324099	AA_B_131_31324099_S	P	A	0.989	0.991	0.7035	0.7382	0.5902	0.634	0.178	0.038	5.51	-0.003	0.043	0	-0.005	0.045	0.04	-305	401	0.35
	Binary test	HLA-B_AminoAcid	31324099	AA_B_131_31324099_x	P	A		0.786	0	0	0	0.0001	6638.16	114962	0.3	8113.89	306740	0.3	8243.95	307167	0.3	8284	307397	0
	Binary test	HLA-B_AminoAcid	31324144	AA_B_116_31324144_x	P	A		0.786	0	0	0	0.0001	6638.16	114962	0.3	8113.89	306740	0.3	8243.95	307167	0.3	8284	307397	0
	Binary test	HLA-B_AminoAcid	31324144	AA_B_116_31324144_S	P	A	0.981	0.971	0.2259	0.2598	0.2131	0.2035	0.098	0.044	1.64	0.137	0.047	2.49	0.127	0.049	2.07	1.01e+16	33600000000000	0
	Binary test	HLA-B_AminoAcid	31324144	AA_B_116_31324144_L	P	A	0.992	0.988	0.2226	0.1407	0.0717	0.0711	-0.372	0.051	11.73	-0.329	0.06	7.19	-0.307	0.062	5.99	825000000000000	3245510	0
	Binary test	HLA-B_AminoAcid	31324144	AA_B_116_31324144_F	P	A	0.987	0.972	0.052	0.0612	0.0895	0.0904	0.081	0.071	0.6	-0.227	0.075	2.46	-0.265	0.077	3.11	-2	1	0
	Binary test	HLA-B_AminoAcid	31324144	AA_B_116_31324144_D	P	A	0.992	0.986	0.0734	0.0783	0.1913	0.2249	0.141	0.055	2.06	0.07	0.065	0.56	0.092	0.07	0.73	0	0	0
	Binary test	HLA-B_AminoAcid	31324144	AA_B_116_31324144_Y	P	A	0.984	0.976	0.4261	0.4599	0.4344	0.4101	0.011	0.036	0.12	0.072	0.041	1.09	0.08	0.043	1.2	222	383	0.25
	Binary test	HLA-B_AminoAcid	31324150	AA_B_114_31324150_H	P	A	1	0.984	0.0012	0.0018	0.0417	0.0467	0.135	0.129	0.55	0.213	0.131	1.03	0.175	0.132	0.75	0	0	0
	Binary test	HLA-B_AminoAcid	31324150	AA_B_114_31324150_D	P	A	0.983	0.977	0.3454	0.3908	0.4754	0.5475	0.244	0.037	10.46	0.132	0.042	2.78	0.145	0.044	3.02	222	383	0.25
	Binary test	HLA-B_AminoAcid	31324150	AA_B_114_31324150_x	P	A		0.786	0	0	0	0.0001	6638.16	114962	0.3	8113.89	306740	0.3	8243.95	307167	0.3	8284	307397	0
	Binary test	HLA-B_AminoAcid	31324150	AA_B_114_31324150_N	P	A	0.983	0.979	0.6534	0.6074	0.4829	0.4057	-0.258	0.037	11.53	-0.16	0.042	3.8	-0.172	0.045	3.91	-2	1	0
	Binary test	HLA-B_AminoAcid	31324153	AA_B_113_31324153_x	P	A		0.786	0	0	0	0.0001	6638.16	114962	0.3	8113.89	306740	0.3	8243.95	307167	0.3	8284	307397	0
	Binary test	HLA-B_AminoAcid	31324153	AA_B_113_31324153_H	P	A	0.993	0.988	0.923	0.9164	0.735	0.6965	-0.142	0.05	2.38	0	0.06	0	-0.026	0.065	0.16	-625	1368	0.19
	Binary test	HLA-B_AminoAcid	31324153	AA_B_113_31324153_Y	P	A	0.993	0.991	0.077	0.0836	0.265	0.3034	0.142	0.05	2.37	0	0.06	0	0.025	0.065	0.16	-8.43e+19	3780000000000	0
	Binary test	HLA-B_AminoAcid	31324183	AA_B_103_31324183_M	P	A		0.909	0	0	0.0007	0.0001	-1.487	1.006	0.63	-1.06	1.073	0.41	-1.354	1.097	0.54	-2	1	0
	Binary test	HLA-B_AminoAcid	31324183	AA_B_103_31324183_x	P	A		0.786	0	0	0	0.0001	6638.16	114962	0.3	8113.89	306740	0.3	8243.95	307167	0.3	8284	307397	0
	Binary test	HLA-B_AminoAcid	31324183	AA_B_103_31324183_L	P	A	0.995	0.979	0.3144	0.2306	0.125	0.143	-0.187	0.044	4.62	-0.173	0.049	3.33	-0.177	0.05	3.29	-1.13e+20	526000000000	0
	Binary test	HLA-B_AminoAcid	31324183	AA_B_103_31324183_V	P	A	0.995	0.977	0.6856	0.7694	0.8743	0.8568	0.188	0.044	4.67	0.175	0.049	3.37	0.178	0.05	3.34	-625	1368	0.19
	Binary test	HLA-B_AminoAcid	31324195	AA_B_99_31324195_X	P	A		0.786	0	0	0	0.0001	6638.16	114962	0.3	8113.89	306740	0.3	8243.95	307167	0.3	8284	307397	0
	Binary test	HLA-B_AminoAcid	31324195	AA_B_99_31324195_F	P	A	0.706	0.964	0.0012	0.0005	0.0034	0.0032	-0.245	0.386	0.27	-0.22	0.393	0.23	-0.362	0.394	0.42	0	0	0
	Binary test	HLA-B_AminoAcid	31324195	AA_B_99_31324195_Y	P	A	0.953	0.922	0.9952	0.9942	0.985	0.9831	-0.132	0.185	0.33	0.166	0.204	0.37	0.241	0.205	0.59	222	383	0.25
	Binary test	HLA-B_AminoAcid	31324195	AA_B_99_31324195_S	P	A	1	0.942	0.0036	0.0053	0.0116	0.0136	0.216	0.21	0.54	-0.154	0.238	0.28	-0.208	0.24	0.4	14	1852	0
	Binary test	HLA-B_AminoAcid	31324201	AA_B_97_31324201_T	P	A	0.985	0.964	0.4144	0.3782	0.0833	0.0949	-0.089	0.044	1.37	-0.154	0.05	2.63	-0.139	0.052	2.12	-2	1	0
	Binary test	HLA-B_AminoAcid	31324201	AA_B_97_31324201_S	P	A	0.976	0.986	0.1741	0.1607	0.3429	0.306	-0.146	0.042	3.25	0.019	0.05	0.15	0	0.052	0	222	383	0.25
	Binary test	HLA-B_AminoAcid	31324201	AA_B_97_31324201_R	P	A	0.988	0.977	0.4103	0.4593	0.4857	0.4794	0.103	0.036	2.37	0.05	0.041	0.66	0.065	0.043	0.87	-4.26e+16	16100000000000	0
	Binary test	HLA-B_AminoAcid	31324201	AA_B_97_31324201_N	P	A	1	0.971	0.0012	0.0018	0.0369	0.0416	0.142	0.136	0.54	0.235	0.139	1.1	0.198	0.14	0.84	0	0	0
	Binary test	HLA-B_AminoAcid	31324201	AA_B_97_31324201_W	P	A		0.987	0	0	0.0273	0.0374	0.316	0.161	1.41	0.046	0.183	0.1	-0.043	0.197	0.08	-33700000000000	137000000000000	0
	Binary test	HLA-B_AminoAcid	31324201	AA_B_97_31324201_V	P	A		0.984	0	0	0.0239	0.0407	0.546	0.171	3.32	0.288	0.214	0.78	0.268	0.215	0.7	10900000000000	135000000000000	0.01
	Binary test	HLA-B_AminoAcid	31324207	AA_B_95_31324207_L	P	A	0.985	0.981	0.4102	0.4388	0.6434	0.5715	-0.074	0.036	1.39	0.086	0.041	1.42	0.07	0.043	0.99	222	383	0.25
	Binary test	HLA-B_AminoAcid	31324207	AA_B_95_31324207_I	P	A	0.995	0.985	0.1754	0.1831	0.2377	0.3038	0.21	0.045	5.73	0.06	0.051	0.63	0.055	0.054	0.52	0	0	0
	Binary test	HLA-B_AminoAcid	31324207	AA_B_95_31324207_W	P	A	0.985	0.973	0.4144	0.3782	0.1189	0.1247	-0.099	0.042	1.69	-0.177	0.048	3.53	-0.147	0.05	2.45	1e+20	3740000000000	0
	Binary test	HLA-B_AminoAcid	31324210	AA_B_94_31324210_I	P	A	0.995	0.985	0.1718	0.1778	0.2261	0.2904	0.205	0.045	5.37	0.069	0.051	0.74	0.066	0.054	0.66	0	0	0
	Binary test	HLA-B_AminoAcid	31324210	AA_B_94_31324210_T	P	A	0.995	0.985	0.8282	0.8222	0.7739	0.7096	-0.205	0.045	5.37	-0.069	0.051	0.74	-0.066	0.054	0.66	0	0	0
	Binary test	HLA-B_AminoAcid	31324488	AA_B_83_31324488_R	P	A	0.973	0.978	0.2642	0.333	0.2958	0.3688	0.31	0.04	14.33	0.109	0.047	1.73	0.13	0.048	2.18	0	0	0
	Binary test	HLA-B_AminoAcid	31324488	AA_B_83_31324488_G	P	A	0.973	0.978	0.7358	0.667	0.7042	0.6312	-0.31	0.04	14.33	-0.109	0.047	1.73	-0.13	0.048	2.18	0	0	0
	Binary test	HLA-B_AminoAcid	31324491	AA_B_82_31324491_L	P	A	0.973	0.978	0.2642	0.333	0.2958	0.3688	0.31	0.04	14.33	0.109	0.047	1.73	0.13	0.048	2.18	0	0	0
	Binary test	HLA-B_AminoAcid	31324491	AA_B_82_31324491_R	P	A	0.973	0.978	0.7358	0.667	0.7042	0.6312	-0.31	0.04	14.33	-0.109	0.047	1.73	-0.13	0.048	2.18	0	0	0
	Binary test	HLA-B_AminoAcid	31324494	AA_B_81_31324494_A	P	A	0.973	0.977	0.2594	0.326	0.2452	0.3131	0.308	0.042	13.49	0.096	0.049	1.33	0.127	0.051	1.96	0	0	0
	Binary test	HLA-B_AminoAcid	31324494	AA_B_81_31324494_L	P	A	0.973	0.977	0.7406	0.674	0.7548	0.6869	-0.308	0.042	13.49	-0.096	0.049	1.33	-0.127	0.051	1.96	0	0	0
	Binary test	HLA-B_AminoAcid	31324497	AA_B_80_31324497_T	P	A	0.992	0.989	0.0891	0.1	0.2179	0.2534	0.154	0.051	2.65	0.01	0.062	0.06	0.022	0.066	0.13	0	0	0
	Binary test	HLA-B_AminoAcid	31324497	AA_B_80_31324497_N	P	A	0.973	0.978	0.7358	0.667	0.7042	0.6312	-0.31	0.04	14.33	-0.109	0.047	1.73	-0.13	0.048	2.18	222	383	0.25
	Binary test	HLA-B_AminoAcid	31324497	AA_B_80_31324497_I	P	A	0.971	0.968	0.1752	0.233	0.0779	0.1154	0.365	0.054	11.65	0.175	0.062	2.42	0.191	0.062	2.75	0	0	0
	Binary test	HLA-B_AminoAcid	31324506	AA_B_77_31324506_G	P	A		0.909	0	0	0.0007	0.0001	-1.487	1.006	0.63	-1.06	1.073	0.41	-1.354	1.097	0.54	-2	1	0
	Binary test	HLA-B_AminoAcid	31324506	AA_B_77_31324506_S	P	A	0.973	0.978	0.7358	0.6685	0.7035	0.6311	-0.304	0.04	13.86	-0.101	0.047	1.55	-0.121	0.048	1.94	222	383	0.25
	Binary test	HLA-B_AminoAcid	31324506	AA_B_77_31324506_D	P	A	1	0.975	0.0048	0.0055	0.0505	0.0557	0.104	0.113	0.45	0.093	0.119	0.37	0.038	0.12	0.12	0	0	0
	Binary test	HLA-B_AminoAcid	31324506	AA_B_77_31324506_N	P	A	0.973	0.977	0.2594	0.326	0.2452	0.3131	0.308	0.042	13.49	0.096	0.049	1.33	0.127	0.051	1.96	0	0	0
	Binary test	HLA-B_AminoAcid	31324509	AA_B_76_31324509_V	P	A	0.957	0.94	0.03	0.0477	0.0007	0.0002	0.461	0.143	3.26	0.306	0.156	1.37	0.367	0.187	1.36	-2	1	0
	Binary test	HLA-B_AminoAcid	31324509	AA_B_76_31324509_E	P	A	0.957	0.94	0.97	0.9523	0.9993	0.9998	-0.461	0.143	3.26	-0.306	0.156	1.37	-0.367	0.187	1.36	2	1	0
	Binary test	HLA-B_AminoAcid	31324515	AA_B_74_31324515_D	P	A	0.963	0.988	0.2984	0.2597	0.4508	0.4148	-0.168	0.038	5.02	-0.096	0.043	1.58	-0.137	0.045	2.59	222	383	0.25
	Binary test	HLA-B_AminoAcid	31324515	AA_B_74_31324515_Y	P	A	0.963	0.988	0.7016	0.7403	0.5492	0.5852	0.168	0.038	5.02	0.096	0.043	1.58	0.137	0.045	2.59	-222	383	0.25
	Binary test	HLA-B_AminoAcid	31324524	AA_B_71_31324524_A	P	A	0.956	0.986	0.2704	0.2287	0.1865	0.2665	0.088	0.043	1.41	-0.045	0.047	0.46	-0.052	0.048	0.55	222	383	0.25
	Binary test	HLA-B_AminoAcid	31324524	AA_B_71_31324524_T	P	A	0.956	0.986	0.7296	0.7713	0.8135	0.7335	-0.088	0.043	1.41	0.045	0.047	0.46	0.052	0.048	0.55	-222	383	0.25
	Binary test	HLA-B_AminoAcid	31324527	AA_B_70_31324527_N	P	A	0.956	0.986	0.7296	0.7713	0.8135	0.7335	-0.088	0.043	1.41	0.045	0.047	0.46	0.052	0.048	0.55	3.44e+24	2.16e+17	0
	Binary test	HLA-B_AminoAcid	31324527	AA_B_70_31324527_K	P	A	1	0.976	0.0012	0.0018	0.0376	0.0418	0.128	0.135	0.48	0.222	0.138	1.02	0.184	0.139	0.76	-2	1	0
	Binary test	HLA-B_AminoAcid	31324527	AA_B_70_31324527_Q	P	A	0.955	0.991	0.265	0.2206	0.1195	0.1766	0.023	0.045	0.21	-0.109	0.05	1.51	-0.113	0.052	1.5	222	383	0.25
	Binary test	HLA-B_AminoAcid	31324527	AA_B_70_31324527_S	P	A	0.968	0.984	0.0042	0.0063	0.0294	0.0481	0.494	0.143	3.72	0.255	0.171	0.9	0.226	0.172	0.75	-1.54e+16	72800000000000	0
	Binary test	HLA-B_AminoAcid	31324530	AA_B_69_31324530_T	P	A	0.956	0.986	0.7296	0.7713	0.8135	0.7335	-0.088	0.043	1.41	0.045	0.047	0.46	0.052	0.048	0.55	3.44e+24	2.16e+17	0
	Binary test	HLA-B_AminoAcid	31324530	AA_B_69_31324530_R	P	A	0.957	0.95	0.03	0.0477	0	0.0001	0.478	0.145	3.44	0.324	0.157	1.48	0.395	0.189	1.51	0	0	0
	Binary test	HLA-B_AminoAcid	31324530	AA_B_69_31324530_A	P	A	0.956	0.987	0.2404	0.181	0.1865	0.2664	0.039	0.044	0.43	-0.082	0.048	1.04	-0.085	0.049	1.06	222	383	0.25
	Binary test	HLA-B_AminoAcid	31324536	AA_B_67_31324536_C	P	A	0.947	0.976	0.0506	0.0595	0.1031	0.1079	0.107	0.068	0.94	-0.02	0.071	0.11	-0.044	0.073	0.26	-2	1	0
	Binary test	HLA-B_AminoAcid	31324536	AA_B_67_31324536_F	P	A	0.966	0.987	0.1977	0.1969	0.3087	0.2464	-0.144	0.042	3.2	0.121	0.048	1.94	0.081	0.05	0.97	0	0	0
	Binary test	HLA-B_AminoAcid	31324536	AA_B_67_31324536_Y	P	A	0.951	0.987	0.2756	0.2336	0.1195	0.1767	0.031	0.045	0.31	-0.097	0.05	1.28	-0.097	0.052	1.21	222	383	0.25
	Binary test	HLA-B_AminoAcid	31324536	AA_B_67_31324536_S	P	A	0.976	0.983	0.4719	0.5037	0.4392	0.4209	0.014	0.036	0.15	-0.035	0.041	0.39	0.006	0.043	0.05	2020000000000000	3245510	0
	Binary test	HLA-B_AminoAcid	31324536	AA_B_67_31324536_M	P	A	0.968	0.984	0.0042	0.0063	0.0294	0.0481	0.494	0.143	3.72	0.255	0.171	0.9	0.226	0.172	0.75	-1.54e+16	72800000000000	0
	Binary test	HLA-B_AminoAcid	31324539	AA_B_66_31324539_I	P	A	0.957	0.981	0.9658	0.946	0.9706	0.9519	-0.489	0.102	6.64	-0.293	0.116	2.05	-0.305	0.128	1.85	222	383	0.25
	Binary test	HLA-B_AminoAcid	31324539	AA_B_66_31324539_K	P	A	0.957	0.95	0.03	0.0477	0	0.0001	0.478	0.145	3.44	0.324	0.157	1.48	0.395	0.189	1.51	0	0	0
	Binary test	HLA-B_AminoAcid	31324539	AA_B_66_31324539_N	P	A	0.968	0.984	0.0042	0.0063	0.0294	0.0481	0.494	0.143	3.72	0.255	0.171	0.9	0.226	0.172	0.75	-1.54e+16	72800000000000	0
	Binary test	HLA-B_AminoAcid	31324542	AA_B_65_31324542_R	P	A	0.968	0.984	0.0042	0.0063	0.0294	0.0481	0.494	0.143	3.72	0.255	0.171	0.9	0.226	0.172	0.75	-1.54e+16	72800000000000	0
	Binary test	HLA-B_AminoAcid	31324542	AA_B_65_31324542_Q	P	A	0.968	0.984	0.9958	0.9937	0.9706	0.9519	-0.494	0.143	3.72	-0.255	0.171	0.9	-0.226	0.172	0.75	1300000000000	25800000000000	0.07
	Binary test	HLA-B_AminoAcid	31324548	AA_B_63_31324548_N	P	A	0.975	0.984	0.4927	0.4405	0.5376	0.5265	-0.113	0.036	2.74	-0.038	0.042	0.43	-0.076	0.044	1.09	305	401	0.35
	Binary test	HLA-B_AminoAcid	31324548	AA_B_63_31324548_E	P	A	0.975	0.984	0.5073	0.5595	0.4624	0.4735	0.113	0.036	2.74	0.038	0.042	0.43	0.076	0.044	1.09	-305	401	0.35
	Binary test	HLA-B_AminoAcid	31324551	AA_B_62_31324551_G	P	A	0.968	0.983	0.0042	0.0063	0.028	0.0458	0.492	0.146	3.56	0.243	0.177	0.8	0.201	0.178	0.6	-4.61e+23	1.37e+18	0
	Binary test	HLA-B_AminoAcid	31324551	AA_B_62_31324551_R	P	A	0.968	0.983	0.9958	0.9937	0.972	0.9542	-0.492	0.146	3.56	-0.243	0.177	0.8	-0.201	0.178	0.6	-261000000000	4390000000000	0.02
	Binary test	HLA-B_AminoAcid	31324581	AA_B_52_31324581_V	P	A	0.963	0.928	0.1425	0.0729	0	0	-0.731	0.072	20.22	-0.541	0.084	9.4	-0.531	0.085	8.9	-1	0	0
	Binary test	HLA-B_AminoAcid	31324581	AA_B_52_31324581_I	P	A	0.963	0.928	0.8575	0.9271	1	1	0.731	0.072	20.22	0.541	0.084	9.4	0.531	0.085	8.9	1	0	0
	Binary test	HLA-B_AminoAcid	31324599	AA_B_46_31324599_A	P	A	0.98	0.993	0.1266	0.1616	0.1475	0.1279	0.081	0.052	0.92	0.099	0.058	1.06	0.109	0.061	1.15	-2.88e+16	31700000000000	0
	Binary test	HLA-B_AminoAcid	31324599	AA_B_46_31324599_E	P	A	0.98	0.993	0.8734	0.8384	0.8525	0.8721	-0.081	0.052	0.92	-0.099	0.058	1.06	-0.109	0.061	1.15	18100000000000	37800000000000	0
	Binary test	HLA-B_AminoAcid	31324602	AA_B_45_31324602_M	P	A	0.98	0.993	0.1266	0.1616	0.1475	0.1279	0.081	0.052	0.92	0.099	0.058	1.06	0.109	0.061	1.15	-2.88e+16	31700000000000	0
	Binary test	HLA-B_AminoAcid	31324602	AA_B_45_31324602_T	P	A	0.995	0.991	0.2271	0.2972	0.1325	0.1649	0.324	0.047	11.84	0.131	0.052	2	0.11	0.053	1.45	4.16e+17	8610000000000	0
	Binary test	HLA-B_AminoAcid	31324602	AA_B_45_31324602_E	P	A	0.969	0.991	0.2217	0.2135	0.4604	0.427	-0.096	0.039	1.83	-0.003	0.044	0.02	-0.027	0.046	0.26	222	383	0.25
	Binary test	HLA-B_AminoAcid	31324602	AA_B_45_31324602_G	P	A	0.963	0.928	0.1425	0.0729	0	0	-0.731	0.072	20.22	-0.541	0.084	9.4	-0.531	0.085	8.9	-1	0	0
	Binary test	HLA-B_AminoAcid	31324602	AA_B_45_31324602_K	P	A	0.99	0.99	0.2821	0.2548	0.2596	0.2802	-0.028	0.04	0.32	-0.021	0.046	0.19	0.022	0.048	0.19	1680000000000000	3245510	0
	Binary test	HLA-B_AminoAcid	31324614	AA_B_41_31324614_T	P	A	0.99	0.99	0.2923	0.2687	0.2773	0.2997	-0.014	0.04	0.14	-0.041	0.045	0.43	0.002	0.048	0.01	2230000000000000	3245510	0
	Binary test	HLA-B_AminoAcid	31324614	AA_B_41_31324614_A	P	A	0.99	0.99	0.7077	0.7313	0.7227	0.7003	0.014	0.04	0.14	0.041	0.045	0.43	-0.002	0.048	0.01	-4.95e+18	4120000000000	0
	Binary test	HLA-B_AminoAcid	31324641	AA_B_32_31324641_L	P	A	0.99	0.993	0.2833	0.2566	0.2964	0.3219	-0.014	0.04	0.14	0.007	0.045	0.06	0.045	0.047	0.47	602000000000000	3245510	0
	Binary test	HLA-B_AminoAcid	31324641	AA_B_32_31324641_Q	P	A	0.99	0.993	0.7167	0.7434	0.7036	0.6781	0.014	0.04	0.14	-0.007	0.045	0.06	-0.045	0.047	0.47	-44700000000000	3860000000000	0
	Binary test	HLA-B_AminoAcid	31324665	AA_B_24_31324665_A	P	A	0.991	0.991	0.5525	0.5668	0.2275	0.2468	0.088	0.039	1.64	0.066	0.043	0.91	0.054	0.044	0.66	0	0	0
	Binary test	HLA-B_AminoAcid	31324665	AA_B_24_31324665_S	P	A	0.985	0.992	0.154	0.1627	0.4576	0.4117	-0.098	0.041	1.75	-0.072	0.049	0.84	-0.105	0.051	1.38	222	383	0.25
	Binary test	HLA-B_AminoAcid	31324665	AA_B_24_31324665_T	P	A	0.99	0.992	0.2935	0.2705	0.3149	0.3415	-0.003	0.039	0.02	-0.013	0.044	0.12	0.024	0.047	0.21	-5.16e+16	9080000000000	0
	Binary test	HLA-B_AminoAcid	31324701	AA_B_12_31324701_V	P	A	0.983	0.991	0.2949	0.2699	0.2596	0.3169	0.066	0.04	0.99	-0.055	0.043	0.69	-0.055	0.045	0.65	222	383	0.25
	Binary test	HLA-B_AminoAcid	31324701	AA_B_12_31324701_M	P	A	0.983	0.991	0.7051	0.7301	0.7404	0.6831	-0.066	0.04	0.99	0.055	0.043	0.69	0.055	0.045	0.65	-222	383	0.25
	Binary test	HLA-B_AminoAcid	31324704	AA_B_11_31324704_S	P	A	0.983	0.991	0.2949	0.2699	0.2377	0.2913	0.059	0.041	0.83	-0.053	0.044	0.63	-0.052	0.046	0.59	222	383	0.25
	Binary test	HLA-B_AminoAcid	31324704	AA_B_11_31324704_A	P	A	0.983	0.991	0.7051	0.7301	0.7623	0.7087	-0.059	0.041	0.83	0.053	0.044	0.63	0.052	0.046	0.59	-222	383	0.25
	Binary test	HLA-B_AminoAcid	31324710	AA_B_9_31324710_D	P	A		0.999	0	0	0.237	0.1419	-0.636	0.061	21.78	0.018	0.093	0.07	-0.112	0.11	0.51	0	0	0
	Binary test	HLA-B_AminoAcid	31324710	AA_B_9_31324710_Y	P	A	0.988	0.992	0.7853	0.8146	0.5642	0.6667	0.317	0.039	14.62	0.009	0.046	0.07	0.011	0.047	0.09	-625	1368	0.19
	Binary test	HLA-B_AminoAcid	31324710	AA_B_9_31324710_H	P	A	0.988	0.991	0.2147	0.1854	0.1988	0.1914	-0.109	0.044	1.82	-0.014	0.047	0.12	0.01	0.049	0.07	-2.21e+19	444000000000	0
	Binary test	HLA-B_AminoAcid	31324886	AA_B_-8_31324886_L	P	A	0.992	0.991	0.5341	0.4869	0.6305	0.5423	-0.26	0.037	12.04	-0.101	0.041	1.89	-0.103	0.042	1.84	222	383	0.25
	Binary test	HLA-B_AminoAcid	31324886	AA_B_-8_31324886_V	P	A	0.993	0.987	0.4659	0.513	0.3695	0.4575	0.259	0.037	11.99	0.1	0.041	1.87	0.102	0.042	1.82	-2	1	0
	Binary test	HLA-B_AminoAcid	31324892	AA_B_-10_31324892_A	P	A	0.989	0.994	0.1897	0.1941	0.5014	0.4462	-0.12	0.04	2.58	-0.082	0.045	1.18	-0.087	0.046	1.22	222	383	0.25
	Binary test	HLA-B_AminoAcid	31324892	AA_B_-10_31324892_G	P	A	0.989	0.988	0.8103	0.8059	0.4986	0.5536	0.119	0.04	2.55	0.082	0.045	1.16	0.086	0.046	1.2	-2	1	0
	Binary test	HLA-B_AminoAcid	31324895	AA_B_-11_31324895_S	P	A	0.989	0.991	0.3216	0.3599	0.6107	0.5181	-0.096	0.037	2.05	0	0.041	0	0.002	0.042	0.02	222	383	0.25
	Binary test	HLA-B_AminoAcid	31324895	AA_B_-11_31324895_W	P	A	0.991	0.987	0.6784	0.6401	0.3893	0.4816	0.095	0.037	2.03	-0.001	0.041	0.01	-0.003	0.042	0.03	-2	1	0
	Binary test	HLA-B_AminoAcid	31324910	AA_B_-16_31324910_L	P	A	0.994	0.995	0.4549	0.3481	0.2869	0.3268	-0.161	0.037	4.82	-0.112	0.041	2.13	-0.105	0.043	1.82	0	0	0
	Binary test	HLA-B_AminoAcid	31324910	AA_B_-16_31324910_V	P	A	0.993	0.989	0.5451	0.6518	0.7131	0.6729	0.16	0.037	4.78	0.111	0.041	2.11	0.104	0.043	1.8	222	383	0.25
	Binary test	HLA-B_AminoAcid	31324925	AA_B_-21_31324925_T	P	A	0.986	0.986	0.865	0.8605	0.5997	0.6426	0.111	0.042	2.03	0.08	0.051	0.93	0.117	0.053	1.52	-4.36e+22	2.37e+17	0
	Binary test	HLA-B_AminoAcid	31324925	AA_B_-21_31324925_M	P	A	0.99	0.992	0.135	0.1394	0.4003	0.3571	-0.112	0.042	2.05	-0.081	0.051	0.95	-0.118	0.053	1.55	222	383	0.25
	Binary test	HLA-B_AminoAcid	31324931	AA_B_-23_31324931_R	P	A	0.986	0.988	0.865	0.8605	0.5997	0.6427	0.111	0.042	2.04	0.081	0.051	0.93	0.117	0.053	1.53	-5.09e+24	2.36e+17	0
	Binary test	HLA-B_AminoAcid	31324931	AA_B_-23_31324931_L	P	A	0.99	0.994	0.135	0.1394	0.4003	0.357	-0.112	0.042	2.06	-0.082	0.051	0.95	-0.118	0.053	1.55	222	383	0.25
	Binary test	HLA-DRB1_AminoAcid	32548026	AA_DRB1_233_32548026_R	P	A	0.99	0.993	0.1946	0.2453	0.3915	0.3351	0	0.04	0	-4675.47	2.81334e+06	0.07	-4766.67	2.85736e+06	0.08	-4655	2809039	0.07
	Binary test	HLA-DRB1_AminoAcid	32548026	AA_DRB1_233_32548026_T	P	A	0.993	0.995	0.8054	0.7545	0.5825	0.637	-0.005	0.04	0.05	23.814	562.791	0.01	43.752	549.335	0.03	57	551	0.04
	Binary test	HLA-DRB1_AminoAcid	32548026	AA_DRB1_233_32548026_x	P	A		0.939	0	0	0.026	0.0279	0.08	0.165	0.21	4675.42	2.81351e+06	0.07	4766.3	2.85566e+06	0.08	4655	2810859	0.07
	Binary test	HLA-DRB1_AminoAcid	32548032	AA_DRB1_231_32548032_x	P	A		0.939	0	0	0.026	0.0279	0.08	0.165	0.21	4675.42	2.81351e+06	0.07	4766.3	2.85566e+06	0.08	4655	2810859	0.07
	Binary test	HLA-DRB1_AminoAcid	32548032	AA_DRB1_231_32548032_Q	P	A	0.841	0.952	0.9976	0.995	0.9706	0.9666	-0.205	0.148	0.82	-15.756	276.076	0.03	-12.218	217.861	0.03	-8	190	0.02
	Binary test	HLA-DRB1_AminoAcid	32548032	AA_DRB1_231_32548032_P	P	A	0.894	0.994	0.0024	0.0048	0.0034	0.0056	0.576	0.335	1.24	0.329	0.455	0	0.309	0.456	0	0	0	0
	Binary test	HLA-DRB1_AminoAcid	32548633	AA_DRB1_189_32548633_S	P	A	0.992	0.909	0.1155	0.1211	0.0014	0.0032	0.071	0.077	0.46	-3.862	1.422	0	-3.668	1.423	0	-3	1	0
	Binary test	HLA-DRB1_AminoAcid	32548633	AA_DRB1_189_32548633_x	P	A		0.939	0	0	0.026	0.0279	0.08	0.165	0.21	4675.42	2.81351e+06	0.07	4766.3	2.85566e+06	0.08	4655	2810859	0.07
	Binary test	HLA-DRB1_AminoAcid	32548633	AA_DRB1_189_32548633_R	P	A	0.988	0.956	0.8845	0.8787	0.9727	0.969	-0.075	0.07	0.55	-15.756	276.076	0.03	-12.218	217.861	0.03	-8	190	0.02
	Binary test	HLA-DRB1_AminoAcid	32549357	AA_DRB1_181_32549357_M	P	A	0.992	0.995	0.2215	0.1537	0.0938	0.1647	-0.028	0.049	0.24	0.329	0.455	0	0.309	0.456	0	0	0	0
	Binary test	HLA-DRB1_AminoAcid	32549357	AA_DRB1_181_32549357_T	P	A	0.988	0.987	0.7785	0.8461	0.885	0.8166	0.033	0.048	0.31	23.814	562.791	0.01	43.752	549.335	0.03	57	551	0.04
	Binary test	HLA-DRB1_AminoAcid	32549357	AA_DRB1_181_32549357_x	P	A		0.961	0	0	0.0212	0.0186	-0.12	0.182	0.29	-0.791	0.785	0	-0.772	0.786	0	-1	1	0
	Binary test	HLA-DRB1_AminoAcid	32549360	AA_DRB1_180_32549360_x	P	A		0.961	0	0	0.0212	0.0186	-0.12	0.182	0.29	-0.791	0.785	0	-0.772	0.786	0	-1	1	0
	Binary test	HLA-DRB1_AminoAcid	32549360	AA_DRB1_180_32549360_V	P	A	0.992	0.993	0.6842	0.7673	0.6398	0.7886	0.56	0.038	45.02	23.814	562.791	0.01	43.752	549.335	0.03	57	551	0.04
	Binary test	HLA-DRB1_AminoAcid	32549360	AA_DRB1_180_32549360_L	P	A	0.995	0.996	0.3158	0.2324	0.339	0.1927	-0.568	0.038	45.36	-0.595	0.814	0	-0.606	0.815	0	-1	1	0
	Binary test	HLA-DRB1_AminoAcid	32549402	AA_DRB1_166_32549402_Q	P	A	0.894	0.994	0.0024	0.0048	0.0034	0.0056	0.576	0.335	1.24	0.329	0.455	0	0.309	0.456	0	0	0	0
	Binary test	HLA-DRB1_AminoAcid	32549402	AA_DRB1_166_32549402_R	P	A	0.841	0.952	0.9976	0.995	0.9966	0.9944	-0.6	0.335	1.33	23.814	562.791	0.01	43.752	549.335	0.03	57	551	0.04
	Binary test	HLA-DRB1_AminoAcid	32549453	AA_DRB1_149_32549453_H	P	A	0.991	0.997	0.3101	0.3664	0.4188	0.3662	0.022	0.037	0.25	-0.283	2.204	0	-0.359	2.16	0	0	2	0
	Binary test	HLA-DRB1_AminoAcid	32549453	AA_DRB1_149_32549453_Q	P	A	0.993	0.997	0.6899	0.6334	0.5812	0.6338	-0.022	0.037	0.26	23.814	562.791	0.01	43.752	549.335	0.03	57	551	0.04
	Binary test	HLA-DRB1_AminoAcid	32549474	AA_DRB1_142_32549474_V	P	A	0.992	0.992	0.8968	0.8085	0.9549	0.8437	-0.96	0.068	57.74	23.814	562.791	0.01	43.752	549.335	0.03	57	551	0.04
	Binary test	HLA-DRB1_AminoAcid	32549474	AA_DRB1_142_32549474_M	P	A	0.996	0.996	0.1032	0.1913	0.0451	0.1563	0.959	0.068	57.62	-0.849	1.199	0	-0.889	1.202	0	-1	1	0
	Binary test	HLA-DRB1_AminoAcid	32549480	AA_DRB1_140_32549480_T	P	A	0.99	0.994	0.6283	0.6036	0.7613	0.5644	-0.453	0.039	32.06	-0.283	2.204	0	-0.359	2.16	0	0	2	0
	Binary test	HLA-DRB1_AminoAcid	32549480	AA_DRB1_140_32549480_A	P	A	0.992	0.996	0.3717	0.3962	0.2387	0.4356	0.452	0.039	31.99	23.814	562.791	0.01	43.752	549.335	0.03	57	551	0.04
	Binary test	HLA-DRB1_AminoAcid	32549501	AA_DRB1_133_32549501_R	P	A	0.992	0.992	0.8968	0.8085	0.9549	0.8437	-0.96	0.068	57.74	23.814	562.791	0.01	43.752	549.335	0.03	57	551	0.04
	Binary test	HLA-DRB1_AminoAcid	32549501	AA_DRB1_133_32549501_L	P	A	0.996	0.996	0.1032	0.1913	0.0451	0.1563	0.959	0.068	57.62	-0.849	1.199	0	-0.889	1.202	0	-1	1	0
	Binary test	HLA-DRB1_AminoAcid	32549540	AA_DRB1_120_32549540_N	P	A	0.99	0.996	0.3182	0.2372	0.3424	0.1983	-0.551	0.038	43.11	0.329	0.455	0	0.309	0.456	0	0	0	0
	Binary test	HLA-DRB1_AminoAcid	32549540	AA_DRB1_120_32549540_S	P	A	0.988	0.995	0.6818	0.7626	0.6576	0.8017	0.551	0.038	43.01	23.814	562.791	0.01	43.752	549.335	0.03	57	551	0.04
	Binary test	HLA-DRB1_AminoAcid	32549588	AA_DRB1_104_32549588_A	P	A	0.996	0.999	0.5349	0.3813	0.4294	0.3519	-0.48	0.036	39.33	-1.001	0.708	0	-1.057	0.71	0	-1	1	0
	Binary test	HLA-DRB1_AminoAcid	32549588	AA_DRB1_104_32549588_S	P	A	0.994	0.998	0.4651	0.6185	0.5706	0.6481	0.479	0.036	39.25	23.814	562.791	0.01	43.752	549.335	0.03	57	551	0.04
	Binary test	HLA-DRB1_AminoAcid	32549606	AA_DRB1_98_32549606_K	P	A	0.994	0.998	0.4651	0.6185	0.5706	0.6481	0.479	0.036	39.25	23.814	562.791	0.01	43.752	549.335	0.03	57	551	0.04
	Binary test	HLA-DRB1_AminoAcid	32549606	AA_DRB1_98_32549606_E	P	A	0.996	0.999	0.5349	0.3813	0.4294	0.3519	-0.48	0.036	39.33	-1.001	0.708	0	-1.057	0.71	0	-1	1	0
	Binary test	HLA-DRB1_AminoAcid	32549612	AA_DRB1_96_32549612_Y	P	A	0.995	0.996	0.3158	0.2324	0.339	0.1927	-0.568	0.038	45.36	-0.595	0.814	0	-0.606	0.815	0	-1	1	0
	Binary test	HLA-DRB1_AminoAcid	32549612	AA_DRB1_96_32549612_Q	P	A	0.99	0.996	0.1056	0.196	0.0485	0.1618	0.953	0.067	58.62	-0.849	1.199	0	-0.889	1.202	0	-1	1	0
	Binary test	HLA-DRB1_AminoAcid	32549612	AA_DRB1_96_32549612_H	P	A	0.991	0.996	0.5292	0.5153	0.5092	0.5253	-0.004	0.036	0.04	-0.283	2.204	0	-0.359	2.16	0	0	2	0
	Binary test	HLA-DRB1_AminoAcid	32549612	AA_DRB1_96_32549612_E	P	A	0.981	0.998	0.0493	0.0561	0.1033	0.1201	0.145	0.069	1.51	23.814	562.791	0.01	43.752	549.335	0.03	57	551	0.04
	Binary test	HLA-DRB1_AminoAcid	32551912	AA_DRB1_86_32551912_V	P	A	0.94	0.955	0.2267	0.3006	0.441	0.4437	0.205	0.039	7.04	1210.78	822942	0	1305.39	820626	0	911	823191	0
	Binary test	HLA-DRB1_AminoAcid	32551912	AA_DRB1_86_32551912_G	P	A	0.94	0.955	0.7733	0.6994	0.559	0.5563	-0.205	0.039	7.04	-1210.78	822942	0	-1305.39	820626	0	-911	822196	0
	Binary test	HLA-DRB1_AminoAcid	32551915	AA_DRB1_85_32551915_A	P	A	0.953	0.955	0.0445	0.0564	0.0149	0.0232	0.309	0.105	2.71	-2.069	0.922	0	-2.133	0.924	0	-2	1	0
	Binary test	HLA-DRB1_AminoAcid	32551915	AA_DRB1_85_32551915_V	P	A	0.953	0.955	0.9555	0.9436	0.9851	0.9768	-0.309	0.105	2.71	2.069	0.922	0	2.133	0.924	0	2	1	0
	Binary test	HLA-DRB1_AminoAcid	32551936	AA_DRB1_78_32551936_V	P	A	0.998	0.995	0.2191	0.1489	0.0904	0.1592	-0.045	0.049	0.44	-1.001	0.708	0	-1.057	0.71	0	-1	1	0
	Binary test	HLA-DRB1_AminoAcid	32551936	AA_DRB1_78_32551936_Y	P	A	0.998	0.995	0.7809	0.8511	0.9096	0.8408	0.045	0.049	0.44	1.001	0.708	0	1.057	0.71	0	1	1	0
	Binary test	HLA-DRB1_AminoAcid	32551939	AA_DRB1_77_32551939_N	P	A	1	0.999	0.0018	0.0009	0.2827	0.148	-0.822	0.058	39.7	43078000000000	165744000000000	0	10358600000000	117819000000000	0	9	835	0
	Binary test	HLA-DRB1_AminoAcid	32551939	AA_DRB1_77_32551939_T	P	A	1	0.999	0.9982	0.9991	0.7173	0.852	0.822	0.058	39.7	-677366000000	16679100000000	0.05	-119097000000	90549800000000	0	-280000000000	6060000000000	0
	Binary test	HLA-DRB1_AminoAcid	32551948	AA_DRB1_74_32551948_A	P	A	0.982	0.967	0.5599	0.5879	0.5941	0.6471	0.17	0.037	5.44	23.814	562.791	0.01	43.752	549.335	0.03	57	551	0.04
	Binary test	HLA-DRB1_AminoAcid	32551948	AA_DRB1_74_32551948_Q	P	A	0.919	0.997	0.0024	0.003	0.0795	0.1467	0.672	0.095	14.15	-1.02	1.042	0	-1.049	1.045	0	-1	1	0
	Binary test	HLA-DRB1_AminoAcid	32551948	AA_DRB1_74_32551948_E	P	A	0.981	0.866	0.3161	0.2715	0.0206	0.0357	-0.136	0.05	2.13	-0.283	2.204	0	-0.359	2.16	0	0	2	0
	Binary test	HLA-DRB1_AminoAcid	32551948	AA_DRB1_74_32551948_R	P	A	1	0.999	0.0018	0.0009	0.2827	0.148	-0.822	0.058	39.7	43078000000000	165744000000000	0	10358600000000	117819000000000	0	9	835	0
	Binary test	HLA-DRB1_AminoAcid	32551948	AA_DRB1_74_32551948_L	P	A	0.989	0.98	0.1197	0.1367	0.0232	0.0226	0.129	0.07	1.22	10867200000000	105380000000000	0.12	-8384690000000000	110839000000000	0	-58500000000000	92200000000000	0.09
	Binary test	HLA-DRB1_AminoAcid	32551951	AA_DRB1_73_32551951_G	P	A	0.952	0.998	0.0042	0.0039	0.3621	0.2947	-0.308	0.054	7.74	-1.02	1.042	0	-1.049	1.045	0	-1	1	0
	Binary test	HLA-DRB1_AminoAcid	32551951	AA_DRB1_73_32551951_A	P	A	0.952	0.998	0.9958	0.9961	0.6379	0.7053	0.308	0.054	7.74	1.02	1.042	0	1.049	1.045	0	1	1	0
	Binary test	HLA-DRB1_AminoAcid	32551957	AA_DRB1_71_32551957_A	P	A	0.994	0.988	0.1005	0.1834	0.0437	0.1503	0.94	0.069	53.78	1069830000000000	1.43815e+07	0	76053600000000	2309180000000	0	10100000000000	53600000000000	0
	Binary test	HLA-DRB1_AminoAcid	32551957	AA_DRB1_71_32551957_E	P	A	1	0.961	0.0734	0.0744	0.0832	0.1161	0.181	0.067	2.23	-0.677	0.974	0	-0.749	0.969	0	-1	1	0
	Binary test	HLA-DRB1_AminoAcid	32551957	AA_DRB1_71_32551957_K	P	A	0.972	0.978	0.0096	0.0106	0.5412	0.2833	-1.021	0.05	88.76	-0.081	0.818	0	-0.15	0.831	0	0	1	0
	Binary test	HLA-DRB1_AminoAcid	32551957	AA_DRB1_71_32551957_R	P	A	0.993	0.964	0.8165	0.7316	0.3319	0.4504	0.065	0.038	1.05	23.814	562.791	0.01	43.752	549.335	0.03	57	551	0.04
	Binary test	HLA-DRB1_AminoAcid	32551960	AA_DRB1_70_32551960_D	P	A	0.984	0.978	0.2605	0.3046	0.2274	0.3834	0.469	0.042	30.39	-0.849	1.199	0	-0.889	1.202	0	-1	1	0
	Binary test	HLA-DRB1_AminoAcid	32551960	AA_DRB1_70_32551960_Q	P	A	0.986	0.979	0.4831	0.4891	0.7521	0.5844	-0.307	0.037	16.29	23.814	562.791	0.01	43.752	549.335	0.03	57	551	0.04
	Binary test	HLA-DRB1_AminoAcid	32551960	AA_DRB1_70_32551960_R	P	A	0.989	0.984	0.2564	0.2063	0.0205	0.0322	-0.199	0.053	3.6	-0.283	2.204	0	-0.359	2.16	0	0	2	0
	Binary test	HLA-DRB1_AminoAcid	32551969	AA_DRB1_67_32551969_F	P	A	0.978	0.975	0.3144	0.2313	0.0649	0.1068	-0.162	0.046	3.29	-0.743	1.327	0	-0.733	1.329	0	-1	1	0
	Binary test	HLA-DRB1_AminoAcid	32551969	AA_DRB1_67_32551969_I	P	A	0.985	0.976	0.2563	0.3792	0.2172	0.4388	0.79	0.042	85.76	-6.66e+22	4.37901e+17	0	768136000000000	52261500000000	0	8.03e+24	4.38e+17	0
	Binary test	HLA-DRB1_AminoAcid	32551969	AA_DRB1_67_32551969_L	P	A	0.986	0.979	0.4292	0.3895	0.718	0.4543	-0.58	0.036	57.07	23.814	562.791	0.01	43.752	549.335	0.03	57	551	0.04
	Binary test	HLA-DRB1_AminoAcid	32551990	AA_DRB1_60_32551990_H	P	A	0.925	0.972	0.0259	0.0381	0.0062	0.0141	0.526	0.141	4.31	-0.283	2.204	0	-0.359	2.16	0	0	2	0
	Binary test	HLA-DRB1_AminoAcid	32551990	AA_DRB1_60_32551990_S	P	A	0.984	0.987	0.2636	0.2053	0.0971	0.1752	0.033	0.046	0.32	-2.069	0.922	0	-2.133	0.924	0	-2	1	0
	Binary test	HLA-DRB1_AminoAcid	32551990	AA_DRB1_60_32551990_Y	P	A	0.972	0.986	0.7106	0.7566	0.8968	0.8107	-0.097	0.045	1.54	23.814	562.791	0.01	43.752	549.335	0.03	57	551	0.04
	Binary test	HLA-DRB1_AminoAcid	32551996	AA_DRB1_58_32551996_E	P	A	0.841	0.977	0.0177	0.0261	0.0307	0.0709	0.733	0.119	11.46	122701000000000	227742000000000	0	4932260000000	143194000000000	0	-4.02e+16	9370000000000	0
	Binary test	HLA-DRB1_AminoAcid	32551996	AA_DRB1_58_32551996_A	P	A	0.841	0.977	0.9823	0.9739	0.9693	0.9291	-0.733	0.119	11.46	625.312	855.481	0.31	669.504	852.422	0.34	716	855	0.36
	Binary test	HLA-DRB1_AminoAcid	32551999	AA_DRB1_57_32551999_V	P	A	0.984	0.987	0.2636	0.2053	0.0971	0.1752	0.033	0.046	0.32	-2.069	0.922	0	-2.133	0.924	0	-2	1	0
	Binary test	HLA-DRB1_AminoAcid	32551999	AA_DRB1_57_32551999_D	P	A	0.969	0.975	0.4214	0.5263	0.8567	0.7754	0.07	0.039	1.16	23.814	562.791	0.01	43.752	549.335	0.03	57	551	0.04
	Binary test	HLA-DRB1_AminoAcid	32551999	AA_DRB1_57_32551999_A	P	A	0.925	0.972	0.0259	0.0381	0.0062	0.0141	0.526	0.141	4.31	-0.283	2.204	0	-0.359	2.16	0	0	2	0
	Binary test	HLA-DRB1_AminoAcid	32551999	AA_DRB1_57_32551999_S	P	A	0.986	0.954	0.2892	0.2303	0.0401	0.0352	-0.261	0.05	6.41	-2.068	3.116	0	-1.952	3.086	0	-2	3	0
	Binary test	HLA-DRB1_AminoAcid	32552029	AA_DRB1_47_32552029_F	P	A	0.983	0.993	0.2379	0.3412	0.4291	0.4713	0.324	0.039	16.64	-3.73e+23	5.00363e+17	0	1760560000000000	7959890000000	0	-1.05e+23	5e+17	0
	Binary test	HLA-DRB1_AminoAcid	32552029	AA_DRB1_47_32552029_Y	P	A	0.983	0.993	0.7621	0.6588	0.5709	0.5287	-0.324	0.039	16.64	-2.75402e+17	217410000000	0	-9.58e+22	5.18288e+17	0	-1.04e+23	5.18e+17	0
	Binary test	HLA-DRB1_AminoAcid	32552050	AA_DRB1_40_32552050_Y	P	A	0.894	0.994	0.0024	0.0048	0.0034	0.0056	0.576	0.335	1.24	0.329	0.455	0	0.309	0.456	0	0	0	0
	Binary test	HLA-DRB1_AminoAcid	32552050	AA_DRB1_40_32552050_F	P	A	0.894	0.994	0.9976	0.9952	0.9966	0.9944	-0.576	0.335	1.24	-0.329	0.455	0	-0.309	0.456	0	0	0	0
	Binary test	HLA-DRB1_AminoAcid	32552056	AA_DRB1_38_32552056_V	P	A	0.944	0.959	0.9531	0.9388	0.9899	0.9784	-0.387	0.107	3.94	23.814	562.791	0.01	43.752	549.335	0.03	57	551	0.04
	Binary test	HLA-DRB1_AminoAcid	32552056	AA_DRB1_38_32552056_L	P	A	0.953	0.943	0.0445	0.0564	0.0067	0.016	0.36	0.112	3.17	-2.069	0.922	0	-2.133	0.924	0	-2	1	0
	Binary test	HLA-DRB1_AminoAcid	32552056	AA_DRB1_38_32552056_A	P	A	0.894	0.994	0.0024	0.0048	0.0034	0.0056	0.576	0.335	1.24	0.329	0.455	0	0.309	0.456	0	0	0	0
	Binary test	HLA-DRB1_AminoAcid	32552059	AA_DRB1_37_32552059_Y	P	A	0.961	0.991	0.4346	0.3637	0.4005	0.3001	-0.353	0.037	20.75	-2.068	3.116	0	-1.952	3.086	0	-2	3	0
	Binary test	HLA-DRB1_AminoAcid	32552059	AA_DRB1_37_32552059_S	P	A	0.964	0.995	0.1695	0.2682	0.1483	0.2764	0.676	0.049	48.78	23.814	562.791	0.01	43.752	549.335	0.03	57	551	0.04
	Binary test	HLA-DRB1_AminoAcid	32552059	AA_DRB1_37_32552059_N	P	A	0.994	0.993	0.3118	0.253	0.3589	0.2466	-0.421	0.038	26.48	-2139130000000	31645000000000	0.01	-6644000000000	36942800000000	0.08	-1.83e+23	8.34e+17	0
	Binary test	HLA-DRB1_AminoAcid	32552059	AA_DRB1_37_32552059_L	P	A	0.953	0.943	0.0445	0.0564	0.0067	0.016	0.36	0.112	3.17	-2.069	0.922	0	-2.133	0.924	0	-2	1	0
	Binary test	HLA-DRB1_AminoAcid	32552059	AA_DRB1_37_32552059_F	P	A	0.978	0.994	0.0397	0.0587	0.0856	0.1608	0.623	0.075	18.79	-0.283	2.204	0	-0.359	2.16	0	0	2	0
	Binary test	HLA-DRB1_AminoAcid	32552071	AA_DRB1_33_32552071_H	P	A	0.995	0.997	0.3158	0.2324	0.339	0.1927	-0.568	0.038	45.36	-7.08203e+19	912711000000	0	1566890000000	21013600000000	0.01	-8620000000000	49200000000000	0
	Binary test	HLA-DRB1_AminoAcid	32552071	AA_DRB1_33_32552071_N	P	A	0.995	0.997	0.6842	0.7676	0.661	0.8073	0.568	0.038	45.36	-2182070000000	15796100000000	0	-16441400000000	28758700000000	0	-9.8e+17	1110000000000	0
	Binary test	HLA-DRB1_AminoAcid	32552074	AA_DRB1_32_32552074_H	P	A	0.968	0.994	0.1792	0.224	0.3642	0.2698	-0.115	0.041	2.27	-0.283	2.204	0	-0.359	2.16	0	0	2	0
	Binary test	HLA-DRB1_AminoAcid	32552074	AA_DRB1_32_32552074_Y	P	A	0.968	0.994	0.8208	0.776	0.6358	0.7302	0.115	0.041	2.27	0.283	2.204	0	0.359	2.16	0	0	2	0
	Binary test	HLA-DRB1_AminoAcid	32552077	AA_DRB1_31_32552077_I	P	A	0.994	0.995	0.266	0.2019	0.1142	0.1327	-0.185	0.046	4.19	23.814	562.791	0.01	43.752	549.335	0.03	57	551	0.04
	Binary test	HLA-DRB1_AminoAcid	32552077	AA_DRB1_31_32552077_F	P	A	1	0.995	0.7316	0.7933	0.8824	0.8618	0.167	0.045	3.55	-0.849	1.199	0	-0.889	1.202	0	-1	1	0
	Binary test	HLA-DRB1_AminoAcid	32552077	AA_DRB1_31_32552077_V	P	A	0.894	0.994	0.0024	0.0048	0.0034	0.0056	0.576	0.335	1.24	0.329	0.455	0	0.309	0.456	0	0	0	0
	Binary test	HLA-DRB1_AminoAcid	32552080	AA_DRB1_30_32552080_G	P	A	1	0.987	0.2167	0.1459	0.0109	0.0125	-0.451	0.058	13.02	-1.001	0.708	0	-1.057	0.71	0	-1	1	0
	Binary test	HLA-DRB1_AminoAcid	32552080	AA_DRB1_30_32552080_L	P	A	0.919	0.997	0.0024	0.003	0.0795	0.1467	0.672	0.095	14.15	-1.02	1.042	0	-1.049	1.045	0	-1	1	0
	Binary test	HLA-DRB1_AminoAcid	32552080	AA_DRB1_30_32552080_R	P	A	0.894	0.994	0.0024	0.0048	0.0034	0.0056	0.576	0.335	1.24	0.329	0.455	0	0.309	0.456	0	0	0	0
	Binary test	HLA-DRB1_AminoAcid	32552080	AA_DRB1_30_32552080_Y	P	A	0.986	0.991	0.6847	0.7339	0.7962	0.6991	-0.09	0.041	1.58	-0.849	1.199	0	-0.889	1.202	0	-1	1	0
	Binary test	HLA-DRB1_AminoAcid	32552080	AA_DRB1_30_32552080_C	P	A	0.981	0.998	0.0493	0.0561	0.1033	0.1201	0.145	0.069	1.51	23.814	562.791	0.01	43.752	549.335	0.03	57	551	0.04
	Binary test	HLA-DRB1_AminoAcid	32552080	AA_DRB1_30_32552080_H	P	A	0.953	0.946	0.0445	0.0564	0.0067	0.0161	0.36	0.112	3.17	11529200000000	120465000000000	0.07	117222000000000	221771000000000	0	88900000000000	331000000000000	0
	Binary test	HLA-DRB1_AminoAcid	32552086	AA_DRB1_28_32552086_D	P	A	0.983	0.99	0.6648	0.702	0.7962	0.6991	-0.122	0.04	2.64	-0.849	1.199	0	-0.889	1.202	0	-1	1	0
	Binary test	HLA-DRB1_AminoAcid	32552086	AA_DRB1_28_32552086_E	P	A	0.972	0.991	0.1185	0.1521	0.1928	0.2884	0.429	0.05	18.36	23.814	562.791	0.01	43.752	549.335	0.03	57	551	0.04
	Binary test	HLA-DRB1_AminoAcid	32552086	AA_DRB1_28_32552086_H	P	A	1	0.987	0.2167	0.1459	0.0109	0.0125	-0.451	0.058	13.02	-1.001	0.708	0	-1.057	0.71	0	-1	1	0
	Binary test	HLA-DRB1_AminoAcid	32552092	AA_DRB1_26_32552092_F	P	A	0.987	0.994	0.6853	0.7361	0.593	0.6978	0.365	0.038	20.76	-0.849	1.199	0	-0.889	1.202	0	-1	1	0
	Binary test	HLA-DRB1_AminoAcid	32552092	AA_DRB1_26_32552092_Y	P	A	1	0.997	0.2185	0.1467	0.2936	0.1605	-0.642	0.041	48.22	-1.001	0.708	0	-1.057	0.71	0	-1	1	0
	Binary test	HLA-DRB1_AminoAcid	32552092	AA_DRB1_26_32552092_L	P	A	0.976	0.988	0.0962	0.1172	0.1134	0.1417	0.232	0.059	4.33	23.814	562.791	0.01	43.752	549.335	0.03	57	551	0.04
	Binary test	HLA-DRB1_AminoAcid	32552095	AA_DRB1_25_32552095_Q	P	A	0.919	0.997	0.0024	0.003	0.0795	0.1467	0.672	0.095	14.15	-1.02	1.042	0	-1.049	1.045	0	-1	1	0
	Binary test	HLA-DRB1_AminoAcid	32552095	AA_DRB1_25_32552095_R	P	A	0.919	0.997	0.9976	0.997	0.9205	0.8533	-0.672	0.095	14.15	1.02	1.042	0	1.049	1.045	0	1	1	0
	Binary test	HLA-DRB1_AminoAcid	32552122	AA_DRB1_16_32552122_Y	P	A	0.982	0.961	0.16	0.1775	0.0299	0.0389	0.156	0.062	2.01	-16558600000000	54959400000000	0	15154300000000	82250500000000	0	-3.57e+16	97600000000000	0
	Binary test	HLA-DRB1_AminoAcid	32552122	AA_DRB1_16_32552122_Q	P	A	0.889		0.0115	0.0175	0	0	0.437	0.233	1.36	-0.419	2.208	0	-0.512	2.164	0	-1	2	0
	Binary test	HLA-DRB1_AminoAcid	32552122	AA_DRB1_16_32552122_H	P	A	0.969	0.963	0.8286	0.805	0.9701	0.9611	-0.183	0.06	2.71	23.814	562.791	0.01	43.752	549.335	0.03	57	551	0.04
	Binary test	HLA-DRB1_AminoAcid	32552128	AA_DRB1_14_32552128_K	P	A	0.919	0.997	0.0024	0.003	0.0795	0.1467	0.672	0.095	14.15	-1.02	1.042	0	-1.049	1.045	0	-1	1	0
	Binary test	HLA-DRB1_AminoAcid	32552128	AA_DRB1_14_32552128_E	P	A	0.919	0.997	0.9976	0.997	0.9205	0.8533	-0.672	0.095	14.15	1.02	1.042	0	1.049	1.045	0	1	1	0
	Binary test	HLA-DRB1_AminoAcid	32552131	AA_DRB1_13_32552131_G	P	A	0.982	0.961	0.16	0.1775	0.0299	0.0389	0.156	0.062	2.01	-16558600000000	54959400000000	0	15154300000000	82250500000000	0	-3.57e+16	97600000000000	0
	Binary test	HLA-DRB1_AminoAcid	32552131	AA_DRB1_13_32552131_F	P	A	1	0.995	0.2684	0.2067	0.1176	0.1382	-0.167	0.045	3.55	23.814	562.791	0.01	43.752	549.335	0.03	57	551	0.04
	Binary test	HLA-DRB1_AminoAcid	32552131	AA_DRB1_13_32552131_H	P	A	0.995	0.997	0.3158	0.2324	0.339	0.1927	-0.568	0.038	45.36	-7.08203e+19	912711000000	0	1566890000000	21013600000000	0.01	-8620000000000	49200000000000	0
	Binary test	HLA-DRB1_AminoAcid	32552131	AA_DRB1_13_32552131_R	P	A	0.996	0.996	0.1032	0.1913	0.0451	0.1563	0.959	0.068	57.62	-0.849	1.199	0	-0.889	1.202	0	-1	1	0
	Binary test	HLA-DRB1_AminoAcid	32552131	AA_DRB1_13_32552131_Y	P	A	0.919	0.997	0.0024	0.003	0.0795	0.1467	0.672	0.095	14.15	-1.02	1.042	0	-1.049	1.045	0	-1	1	0
	Binary test	HLA-DRB1_AminoAcid	32552131	AA_DRB1_13_32552131_S	P	A	0.983	0.991	0.1502	0.1891	0.3889	0.3272	-0.048	0.041	0.61	-0.283	2.204	0	-0.359	2.16	0	0	2	0
	Binary test	HLA-DRB1_AminoAcid	32552134	AA_DRB1_12_32552134_T	P	A	0.993	0.998	0.3101	0.3666	0.4188	0.3662	0.022	0.037	0.26	-0.283	2.204	0	-0.359	2.16	0	0	2	0
	Binary test	HLA-DRB1_AminoAcid	32552134	AA_DRB1_12_32552134_K	P	A	0.993	0.998	0.6899	0.6334	0.5812	0.6338	-0.022	0.037	0.26	0.283	2.204	0	0.359	2.16	0	0	2	0
	Binary test	HLA-DRB1_AminoAcid	32552137	AA_DRB1_11_32552137_S	P	A	0.993	0.998	0.3101	0.3666	0.4188	0.3662	0.022	0.037	0.26	-0.283	2.204	0	-0.359	2.16	0	0	2	0
	Binary test	HLA-DRB1_AminoAcid	32552137	AA_DRB1_11_32552137_L	P	A	0.981	0.998	0.0493	0.0561	0.1033	0.1201	0.145	0.069	1.51	23.814	562.791	0.01	43.752	549.335	0.03	57	551	0.04
	Binary test	HLA-DRB1_AminoAcid	32552137	AA_DRB1_11_32552137_G	P	A	0.919	0.997	0.0024	0.003	0.0795	0.1467	0.672	0.095	14.15	-1.02	1.042	0	-1.049	1.045	0	-1	1	0
	Binary test	HLA-DRB1_AminoAcid	32552137	AA_DRB1_11_32552137_D	P	A	1	0.987	0.2167	0.1459	0.0109	0.0125	-0.451	0.058	13.02	-1.001	0.708	0	-1.057	0.71	0	-1	1	0
	Binary test	HLA-DRB1_AminoAcid	32552137	AA_DRB1_11_32552137_V	P	A	0.99	0.996	0.3182	0.2372	0.3424	0.1983	-0.551	0.038	43.11	0.329	0.455	0	0.309	0.456	0	0	0	0
	Binary test	HLA-DRB1_AminoAcid	32552137	AA_DRB1_11_32552137_P	P	A	0.996	0.996	0.1032	0.1913	0.0451	0.1563	0.959	0.068	57.62	-0.849	1.199	0	-0.889	1.202	0	-1	1	0
	Binary test	HLA-DRB1_AminoAcid	32552140	AA_DRB1_10_32552140_Y	P	A	0.993	0.998	0.3101	0.3666	0.4188	0.3662	0.022	0.037	0.26	-0.283	2.204	0	-0.359	2.16	0	0	2	0
	Binary test	HLA-DRB1_AminoAcid	32552140	AA_DRB1_10_32552140_E	P	A	0.894	0.994	0.0024	0.0048	0.0034	0.0056	0.576	0.335	1.24	0.329	0.455	0	0.309	0.456	0	0	0	0
	Binary test	HLA-DRB1_AminoAcid	32552140	AA_DRB1_10_32552140_Q	P	A	0.989	0.998	0.6875	0.6286	0.5777	0.6283	-0.032	0.037	0.4	23.814	562.791	0.01	43.752	549.335	0.03	57	551	0.04
	Binary test	HLA-DRB1_AminoAcid	32552143	AA_DRB1_9_32552143_E	P	A	0.992	0.996	0.6283	0.6038	0.7613	0.5644	-0.452	0.039	31.99	-0.283	2.204	0	-0.359	2.16	0	0	2	0
	Binary test	HLA-DRB1_AminoAcid	32552143	AA_DRB1_9_32552143_K	P	A	1	0.987	0.2167	0.1459	0.0109	0.0125	-0.451	0.058	13.02	-1.001	0.708	0	-1.057	0.71	0	-1	1	0
	Binary test	HLA-DRB1_AminoAcid	32552143	AA_DRB1_9_32552143_W	P	A	0.99	0.997	0.155	0.2503	0.2278	0.4231	0.774	0.046	70.6	23.814	562.791	0.01	43.752	549.335	0.03	57	551	0.04
	Binary test	HLA-DRB1_AminoAcid	32557422	AA_DRB1_4_32557422_Q	P	A	0.998	0.995	0.2191	0.1489	0.0904	0.1592	-0.045	0.049	0.44	-1.001	0.708	0	-1.057	0.71	0	-1	1	0
	Binary test	HLA-DRB1_AminoAcid	32557422	AA_DRB1_4_32557422_R	P	A	0.996	0.983	0.7809	0.8511	0.9096	0.8408	0.045	0.049	0.44	-15.756	276.076	0.03	-12.218	217.861	0.03	-8	190	0.02
	Binary test	HLA-DRB1_AminoAcid	32557434	AA_DRB1_-1_32557434_S	P	A	0.994	0.988	0.1005	0.1834	0.0437	0.1503	0.94	0.069	53.78	1069830000000000	1.43815e+07	0	76053600000000	2309180000000	0	10100000000000	53600000000000	0
	Binary test	HLA-DRB1_AminoAcid	32557434	AA_DRB1_-1_32557434_A	P	A	0.992	0.974	0.8995	0.8166	0.9296	0.8196	-0.866	0.064	51.24	-15.756	276.076	0.03	-12.218	217.861	0.03	-8	190	0.02
	Binary test	HLA-DRB1_AminoAcid	32557434	AA_DRB1_-1_32557434_x	P	A		0.946	0	0	0.0266	0.0301	0.134	0.163	0.4	4675.41	2.81347e+06	0.07	4766.68	2.85729e+06	0.08	4655	2810856	0.07
	Binary test	HLA-DRB1_AminoAcid	32557479	AA_DRB1_-16_32557479_V	P	A	0.986	0.992	0.3108	0.3707	0.3956	0.3416	0.027	0.038	0.33	-4676.93	2.8197e+06	0.07	-4766.6	2.85765e+06	0.08	-4655	2810882	0.07
	Binary test	HLA-DRB1_AminoAcid	32557479	AA_DRB1_-16_32557479_x	P	A		0.946	0	0	0.0266	0.0301	0.134	0.163	0.4	4675.41	2.81347e+06	0.07	4766.68	2.85729e+06	0.08	4655	2810856	0.07
	Binary test	HLA-DRB1_AminoAcid	32557479	AA_DRB1_-16_32557479_A	P	A	0.989	0.998	0.6875	0.6286	0.5777	0.6283	-0.032	0.037	0.4	23.814	562.791	0.01	43.752	549.335	0.03	57	551	0.04
	Binary test	HLA-DRB1_AminoAcid	32557482	AA_DRB1_-17_32557482_x	P	A		0.946	0	0	0.0266	0.0301	0.134	0.163	0.4	4675.41	2.81347e+06	0.07	4766.68	2.85729e+06	0.08	4655	2810856	0.07
	Binary test	HLA-DRB1_AminoAcid	32557482	AA_DRB1_-17_32557482_A	P	A	0.99	0.987	0.8474	0.7527	0.825	0.6935	-0.667	0.049	48.08	-4675.25	2.8136e+06	0.07	-4766.71	2.85768e+06	0.08	-4655	2810866	0.07
	Binary test	HLA-DRB1_AminoAcid	32557482	AA_DRB1_-17_32557482_T	P	A	0.991	0.998	0.1526	0.2473	0.1483	0.2764	0.687	0.05	48.45	23.814	562.791	0.01	43.752	549.335	0.03	57	551	0.04
	Binary test	HLA-DRB1_AminoAcid	32557503	AA_DRB1_-24_32557503_x	P	A		0.946	0	0	0.0266	0.0301	0.134	0.163	0.4	4675.41	2.81347e+06	0.07	4766.68	2.85729e+06	0.08	4655	2810856	0.07
	Binary test	HLA-DRB1_AminoAcid	32557503	AA_DRB1_-24_32557503_L	P	A	0.993	0.988	0.6842	0.7675	0.6344	0.7772	0.54	0.038	42.38	-15.756	276.076	0.03	-12.218	217.861	0.03	-8	190	0.02
	Binary test	HLA-DRB1_AminoAcid	32557503	AA_DRB1_-24_32557503_F	P	A	0.995	0.996	0.3158	0.2324	0.339	0.1927	-0.568	0.038	45.36	-0.595	0.814	0	-0.606	0.815	0	-1	1	0
	Binary test	HLA-DRB1_AminoAcid	32557506	AA_DRB1_-25_32557506_K	P	A	0.989	0.998	0.6875	0.6286	0.5777	0.6283	-0.032	0.037	0.4	23.814	562.791	0.01	43.752	549.335	0.03	57	551	0.04
	Binary test	HLA-DRB1_AminoAcid	32557506	AA_DRB1_-25_32557506_x	P	A		0.946	0	0	0.0266	0.0301	0.134	0.163	0.4	4675.41	2.81347e+06	0.07	4766.68	2.85729e+06	0.08	4655	2810856	0.07
	Binary test	HLA-DRB1_AminoAcid	32557506	AA_DRB1_-25_32557506_R	P	A	0.988	0.992	0.3125	0.3713	0.3956	0.3416	0.024	0.038	0.29	-4675.42	2.8136e+06	0.07	-4766.71	2.85756e+06	0.08	-4654	2806884	0.07
	Binary test	HLA-DQA1_AminoAcid	32605258	AA_DQA1_-16_32605258_L	P	A	0.998	0.998	0.3478	0.5006	0.2492	0.4114	0.676	0.039	70.07	640.969	782.909	0.36	586.991	792.235	0.32	535	798	0.28
	Binary test	HLA-DQA1_AminoAcid	32605258	AA_DQA1_-16_32605258_M	P	A	0.998	0.998	0.6522	0.4994	0.7508	0.5886	-0.676	0.039	70.07	-787.081	935.316	0.36	-751.52	943.695	0.34	-697	946	0.31
	Binary test	HLA-DQA1_AminoAcid	32609105	AA_DQA1_11_32609105_C	P	A	1	0.999	0.3063	0.4557	0.2287	0.3904	0.691	0.041	69.71	640.969	782.909	0.36	586.991	792.235	0.32	535	798	0.28
	Binary test	HLA-DQA1_AminoAcid	32609105	AA_DQA1_11_32609105_Y	P	A	1	0.999	0.6937	0.5443	0.7713	0.6096	-0.691	0.041	69.71	-787.081	935.316	0.36	-751.52	943.695	0.34	-697	946	0.31
	Binary test	HLA-DQA1_AminoAcid	32609126	AA_DQA1_18_32609126_F	P	A	1	0.999	0.3063	0.4557	0.2287	0.3904	0.691	0.041	69.71	640.969	782.909	0.36	586.991	792.235	0.32	535	798	0.28
	Binary test	HLA-DQA1_AminoAcid	32609126	AA_DQA1_18_32609126_S	P	A	1	0.999	0.6937	0.5443	0.7713	0.6096	-0.691	0.041	69.71	-640.969	782.909	0.36	-586.991	792.235	0.32	-535	798	0.28
	Binary test	HLA-DQA1_AminoAcid	32609147	AA_DQA1_25_32609147_F	P	A	0.995	0.992	0.1125	0.2094	0.1045	0.1998	0.73	0.058	42.6	2.05	1.291	0	2.089	1.27	0	2	1	0
	Binary test	HLA-DQA1_AminoAcid	32609147	AA_DQA1_25_32609147_Y	P	A	0.995	0.992	0.8875	0.7906	0.8955	0.8002	-0.73	0.058	42.6	-2.05	1.291	0	-2.089	1.27	0	-2	1	0
	Binary test	HLA-DQA1_AminoAcid	32609150	AA_DQA1_26_32609150_S	P	A	0.999	0.997	0.5842	0.4085	0.3514	0.2047	-0.722	0.037	81.14	1.672	0.812	0	1.649	0.799	0	2	1	0
	Binary test	HLA-DQA1_AminoAcid	32609150	AA_DQA1_26_32609150_T	P	A	0.999	0.997	0.4158	0.5915	0.6486	0.7953	0.722	0.037	81.14	-1.672	0.812	0	-1.649	0.799	0	-2	1	0
	Binary test	HLA-DQA1_AminoAcid	32609174	AA_DQA1_34_32609174_Q	P	A	0.999	0.997	0.3243	0.4723	0.4547	0.512	0.427	0.037	30.82	-352.708	1384.93	0.1	-265.225	1401.7	0.07	-208	1425	0.05
	Binary test	HLA-DQA1_AminoAcid	32609174	AA_DQA1_34_32609174_E	P	A	0.999	0.997	0.6757	0.5277	0.5453	0.488	-0.427	0.037	30.82	352.708	1384.93	0.1	265.225	1401.7	0.07	208	1425	0.05
	Binary test	HLA-DQA1_AminoAcid	32609192	AA_DQA1_40_32609192_G	P	A	0.997	0.999	0.1071	0.1329	0.3417	0.2587	-0.151	0.044	3.11	2.05	1.291	0	2.089	1.27	0	2	1	0
	Binary test	HLA-DQA1_AminoAcid	32609192	AA_DQA1_40_32609192_E	P	A	0.997	0.999	0.8929	0.8671	0.6583	0.7413	0.151	0.044	3.11	-2.05	1.291	0	-2.089	1.27	0	-2	1	0
	Binary test	HLA-DQA1_AminoAcid	32609195	AA_DQA1_41_32609195_K	P	A	0.997	0.991	0.1005	0.1883	0.0263	0.0521	0.699	0.074	24.5	2.167	0.811	0	2.143	0.803	0	2	1	0
	Binary test	HLA-DQA1_AminoAcid	32609195	AA_DQA1_41_32609195_R	P	A	0.997	0.991	0.8995	0.8117	0.9737	0.9479	-0.699	0.074	24.5	-2.167	0.811	0	-2.143	0.803	0	-2	1	0
	Binary test	HLA-DQA1_AminoAcid	32609207	AA_DQA1_45_32609207_A	P	A	1	0.999	0.3063	0.4557	0.2287	0.3904	0.691	0.041	69.71	640.969	782.909	0.36	586.991	792.235	0.32	535	798	0.28
	Binary test	HLA-DQA1_AminoAcid	32609207	AA_DQA1_45_32609207_V	P	A	1	0.999	0.6937	0.5443	0.7713	0.6096	-0.691	0.041	69.71	-640.969	782.909	0.36	-586.991	792.235	0.32	-535	798	0.28
	Binary test	HLA-DQA1_AminoAcid	32609213	AA_DQA1_47_32609213_R	P	A	1	0.999	0.3063	0.4557	0.2287	0.3904	0.691	0.041	69.71	640.969	782.909	0.36	586.991	792.235	0.32	535	798	0.28
	Binary test	HLA-DQA1_AminoAcid	32609213	AA_DQA1_47_32609213_Q	P	A	0.999	0.997	0.5842	0.4085	0.3514	0.2047	-0.722	0.037	81.14	1.672	0.812	0	1.649	0.799	0	2	1	0
	Binary test	HLA-DQA1_AminoAcid	32609213	AA_DQA1_47_32609213_K	P	A	1	0.994	0.0024	0.0029	0.0782	0.1462	0.684	0.096	14.49	2.105	1.13	0	2.083	1.123	0	2	1	0
	Binary test	HLA-DQA1_AminoAcid	32609213	AA_DQA1_47_32609213_C	P	A	0.997	0.999	0.1071	0.1329	0.3417	0.2587	-0.151	0.044	3.11	2.05	1.291	0	2.089	1.27	0	2	1	0
	Binary test	HLA-DQA1_AminoAcid	32609216	AA_DQA1_48_32609216_W	P	A	1	0.999	0.3063	0.4557	0.2287	0.3904	0.691	0.041	69.71	640.969	782.909	0.36	586.991	792.235	0.32	535	798	0.28
	Binary test	HLA-DQA1_AminoAcid	32609216	AA_DQA1_48_32609216_L	P	A	1	0.999	0.6937	0.5443	0.7713	0.6096	-0.691	0.041	69.71	-640.969	782.909	0.36	-586.991	792.235	0.32	-535	798	0.28
	Binary test	HLA-DQA1_AminoAcid	32609222	AA_DQA1_50_32609222_L	P	A	0.999	0.999	0.5866	0.4114	0.4296	0.3509	-0.525	0.036	47.11	1.672	0.812	0	1.649	0.799	0	2	1	0
	Binary test	HLA-DQA1_AminoAcid	32609222	AA_DQA1_50_32609222_V	P	A	0.997	0.999	0.1071	0.1329	0.3417	0.2587	-0.151	0.044	3.11	2.05	1.291	0	2.089	1.27	0	2	1	0
	Binary test	HLA-DQA1_AminoAcid	32609222	AA_DQA1_50_32609222_E	P	A	1	0.999	0.3063	0.4557	0.2287	0.3904	0.691	0.041	69.71	640.969	782.909	0.36	586.991	792.235	0.32	535	798	0.28
	Binary test	HLA-DQA1_AminoAcid	32609225	AA_DQA1_51_32609225_L	P	A	0.997	0.999	0.1071	0.1329	0.3417	0.2587	-0.151	0.044	3.11	2.05	1.291	0	2.089	1.27	0	2	1	0
	Binary test	HLA-DQA1_AminoAcid	32609225	AA_DQA1_51_32609225_F	P	A	0.997	0.999	0.8929	0.8671	0.6583	0.7413	0.151	0.044	3.11	-2.05	1.291	0	-2.089	1.27	0	-2	1	0
	Binary test	HLA-DQA1_AminoAcid	32609228	AA_DQA1_52_32609228_H	P	A	1	0.994	0.0024	0.0029	0.0782	0.1462	0.684	0.096	14.49	2.105	1.13	0	2.083	1.123	0	2	1	0
	Binary test	HLA-DQA1_AminoAcid	32609228	AA_DQA1_52_32609228_R	P	A	1	0.997	0.6913	0.5415	0.6931	0.4634	-0.792	0.039	97.23	2.05	1.291	0	2.089	1.27	0	2	1	0
	Binary test	HLA-DQA1_AminoAcid	32609228	AA_DQA1_52_32609228_S	P	A	1	0.999	0.3063	0.4557	0.2287	0.3904	0.691	0.041	69.71	640.969	782.909	0.36	586.991	792.235	0.32	535	798	0.28
	Binary test	HLA-DQA1_AminoAcid	32609231	AA_DQA1_53_32609231_Q	P	A	0.997	0.999	0.1071	0.1329	0.3417	0.2587	-0.151	0.044	3.11	2.05	1.291	0	2.089	1.27	0	2	1	0
	Binary test	HLA-DQA1_AminoAcid	32609231	AA_DQA1_53_32609231_K	P	A	1	0.999	0.3063	0.4557	0.2287	0.3904	0.691	0.041	69.71	640.969	782.909	0.36	586.991	792.235	0.32	535	798	0.28
	Binary test	HLA-DQA1_AminoAcid	32609231	AA_DQA1_53_32609231_R	P	A	0.999	0.999	0.5866	0.4114	0.4296	0.3509	-0.525	0.036	47.11	1.672	0.812	0	1.649	0.799	0	2	1	0
	Binary test	HLA-DQA1_AminoAcid	32609234	AA_DQA1_54_32609234_L	P	A	1	0.994	0.0024	0.0029	0.0782	0.1462	0.684	0.096	14.49	2.105	1.13	0	2.083	1.123	0	2	1	0
	Binary test	HLA-DQA1_AminoAcid	32609234	AA_DQA1_54_32609234_F	P	A	1	0.994	0.9976	0.9971	0.9218	0.8538	-0.684	0.096	14.49	-2.105	1.13	0	-2.083	1.123	0	-2	1	0
	Binary test	HLA-DQA1_AminoAcid	32609237	AA_DQA1_55_32609237_G	P	A	1	0.999	0.3063	0.4557	0.2287	0.3904	0.691	0.041	69.71	640.969	782.909	0.36	586.991	792.235	0.32	535	798	0.28
	Binary test	HLA-DQA1_AminoAcid	32609237	AA_DQA1_55_32609237_R	P	A	1	0.999	0.6937	0.5443	0.7713	0.6096	-0.691	0.041	69.71	-640.969	782.909	0.36	-586.991	792.235	0.32	-535	798	0.28
	Binary test	HLA-DQA1_AminoAcid	32609240	AA_DQA1_56_32609240_R	P	A	0.999	0.997	0.5842	0.4085	0.3514	0.2047	-0.722	0.037	81.14	1.672	0.812	0	1.649	0.799	0	2	1	0
	Binary test	HLA-DQA1_AminoAcid	32609240	AA_DQA1_56_32609240_x	P	A		0.997	0	0	0.4199	0.4049	-0.064	0.053	0.64	0.321	0.33	0.46	0.475	0.34	0.74	0	0	0.64
	Binary test	HLA-DQA1_AminoAcid	32609240	AA_DQA1_56_32609240_.	P	A	0.997		0.1095	0.1358	0	0	0.27	0.079	3.39	-0.321	0.33	0.46	-0.475	0.34	0.74	0	0	0.64
	Binary test	HLA-DQA1_AminoAcid	32609240	AA_DQA1_56_32609240_G	P	A	1	0.999	0.3063	0.4557	0.2287	0.3904	0.691	0.041	69.71	640.969	782.909	0.36	586.991	792.235	0.32	535	798	0.28
	Binary test	HLA-DQA1_AminoAcid	32609255	AA_DQA1_61_32609255_G	P	A	1	0.999	0.3063	0.4557	0.2287	0.3904	0.691	0.041	69.71	640.969	782.909	0.36	586.991	792.235	0.32	535	798	0.28
	Binary test	HLA-DQA1_AminoAcid	32609255	AA_DQA1_61_32609255_F	P	A	1	0.999	0.6937	0.5443	0.7713	0.6096	-0.691	0.041	69.71	-640.969	782.909	0.36	-586.991	792.235	0.32	-535	798	0.28
	Binary test	HLA-DQA1_AminoAcid	32609264	AA_DQA1_64_32609264_R	P	A	1	0.999	0.3063	0.4557	0.2287	0.3904	0.691	0.041	69.71	640.969	782.909	0.36	586.991	792.235	0.32	535	798	0.28
	Binary test	HLA-DQA1_AminoAcid	32609264	AA_DQA1_64_32609264_T	P	A	1	0.999	0.6937	0.5443	0.7713	0.6096	-0.691	0.041	69.71	-640.969	782.909	0.36	-586.991	792.235	0.32	-535	798	0.28
	Binary test	HLA-DQA1_AminoAcid	32609270	AA_DQA1_66_32609270_M	P	A	1	0.999	0.3063	0.4557	0.2287	0.3904	0.691	0.041	69.71	640.969	782.909	0.36	586.991	792.235	0.32	535	798	0.28
	Binary test	HLA-DQA1_AminoAcid	32609270	AA_DQA1_66_32609270_I	P	A	1	0.999	0.6937	0.5443	0.7713	0.6096	-0.691	0.041	69.71	-640.969	782.909	0.36	-586.991	792.235	0.32	-535	798	0.28
	Binary test	HLA-DQA1_AminoAcid	32609279	AA_DQA1_69_32609279_A	P	A	1	0.999	0.3063	0.4557	0.2287	0.3904	0.691	0.041	69.71	640.969	782.909	0.36	586.991	792.235	0.32	535	798	0.28
	Binary test	HLA-DQA1_AminoAcid	32609279	AA_DQA1_69_32609279_L	P	A	0.998	0.998	0.6522	0.4994	0.7508	0.5886	-0.676	0.039	70.07	0.457	0.831	0	0.413	0.82	0	1	1	0
	Binary test	HLA-DQA1_AminoAcid	32609279	AA_DQA1_69_32609279_T	P	A	0.989	0.996	0.0415	0.0449	0.0205	0.021	0.092	0.103	0.44	2.05	1.291	0	2.089	1.27	0	2	1	0
	Binary test	HLA-DQA1_AminoAcid	32609297	AA_DQA1_75_32609297_S	P	A	0.989	0.999	0.0656	0.088	0.3212	0.2377	-0.198	0.047	4.37	0.457	0.831	0	0.413	0.82	0	1	1	0
	Binary test	HLA-DQA1_AminoAcid	32609297	AA_DQA1_75_32609297_I	P	A	0.989	0.999	0.9344	0.912	0.6788	0.7623	0.198	0.047	4.37	-0.457	0.831	0	-0.413	0.82	0	-1	1	0
	Binary test	HLA-DQA1_AminoAcid	32609300	AA_DQA1_76_32609300_L	P	A	0.997	0.997	0.1095	0.1358	0.4199	0.4049	0.047	0.043	0.56	2.05	1.291	0	2.089	1.27	0	2	1	0
	Binary test	HLA-DQA1_AminoAcid	32609300	AA_DQA1_76_32609300_M	P	A	1	0.999	0.3063	0.4557	0.2287	0.3904	0.691	0.041	69.71	640.969	782.909	0.36	586.991	792.235	0.32	535	798	0.28
	Binary test	HLA-DQA1_AminoAcid	32609300	AA_DQA1_76_32609300_V	P	A	0.999	0.997	0.5842	0.4085	0.3514	0.2047	-0.722	0.037	81.14	1.672	0.812	0	1.649	0.799	0	2	1	0
	Binary test	HLA-DQA1_AminoAcid	32609312	AA_DQA1_80_32609312_Y	P	A	1	0.999	0.3063	0.4557	0.2287	0.3904	0.691	0.041	69.71	640.969	782.909	0.36	586.991	792.235	0.32	535	798	0.28
	Binary test	HLA-DQA1_AminoAcid	32609312	AA_DQA1_80_32609312_S	P	A	1	0.999	0.6937	0.5443	0.7713	0.6096	-0.691	0.041	69.71	-640.969	782.909	0.36	-586.991	792.235	0.32	-535	798	0.28
	Binary test	HLA-DQA1_AminoAcid	32609806	AA_DQA1_107_32609806_I	P	A	0.989	0.999	0.0656	0.088	0.3212	0.2377	-0.198	0.047	4.37	0.457	0.831	0	0.413	0.82	0	1	1	0
	Binary test	HLA-DQA1_AminoAcid	32609806	AA_DQA1_107_32609806_T	P	A	0.989	0.999	0.9344	0.912	0.6788	0.7623	0.198	0.047	4.37	352.708	1384.93	0.1	265.225	1401.7	0.07	208	1425	0.05
	Binary test	HLA-DQA1_AminoAcid	32609872	AA_DQA1_129_32609872_Q	P	A	0.997	0.997	0.2058	0.2673	0.2024	0.3383	0.526	0.045	34.49	640.969	782.909	0.36	586.991	792.235	0.32	535	798	0.28
	Binary test	HLA-DQA1_AminoAcid	32609872	AA_DQA1_129_32609872_H	P	A	0.997	0.997	0.7942	0.7327	0.7976	0.6617	-0.526	0.045	34.49	-787.081	935.316	0.36	-751.52	943.695	0.34	-697	946	0.31
	Binary test	HLA-DQA1_AminoAcid	32609875	AA_DQA1_130_32609875_A	P	A	0.997	0.991	0.1005	0.1883	0.0263	0.0521	0.699	0.074	24.5	2.167	0.811	0	2.143	0.803	0	2	1	0
	Binary test	HLA-DQA1_AminoAcid	32609875	AA_DQA1_130_32609875_S	P	A	0.997	0.991	0.8995	0.8117	0.9737	0.9479	-0.699	0.074	24.5	352.708	1384.93	0.1	265.225	1401.7	0.07	208	1425	0.05
	Binary test	HLA-DQA1_AminoAcid	32609953	AA_DQA1_156_32609953_L	P	A	0.989	0.999	0.0656	0.088	0.3212	0.2377	-0.198	0.047	4.37	0.457	0.831	0	0.413	0.82	0	1	1	0
	Binary test	HLA-DQA1_AminoAcid	32609953	AA_DQA1_156_32609953_F	P	A	0.989	0.999	0.9344	0.912	0.6788	0.7623	0.198	0.047	4.37	352.708	1384.93	0.1	265.225	1401.7	0.07	208	1425	0.05
	Binary test	HLA-DQA1_AminoAcid	32609968	AA_DQA1_161_32609968_E	P	A	0.989	0.999	0.0656	0.088	0.3212	0.2377	-0.198	0.047	4.37	0.457	0.831	0	0.413	0.82	0	1	1	0
	Binary test	HLA-DQA1_AminoAcid	32609968	AA_DQA1_161_32609968_D	P	A	0.989	0.999	0.9344	0.912	0.6788	0.7623	0.198	0.047	4.37	352.708	1384.93	0.1	265.225	1401.7	0.07	208	1425	0.05
	Binary test	HLA-DQA1_AminoAcid	32609974	AA_DQA1_163_32609974_I	P	A	0.989	0.999	0.9344	0.912	0.6788	0.7623	0.198	0.047	4.37	352.708	1384.93	0.1	265.225	1401.7	0.07	208	1425	0.05
	Binary test	HLA-DQA1_AminoAcid	32609974	AA_DQA1_163_32609974_S	P	A	0.989	0.999	0.0656	0.088	0.3212	0.2377	-0.198	0.047	4.37	0.457	0.831	0	0.413	0.82	0	1	1	0
	Binary test	HLA-DQA1_AminoAcid	32610010	AA_DQA1_175_32610010_K	P	A	0.989	0.999	0.0656	0.088	0.3212	0.2377	-0.198	0.047	4.37	0.457	0.831	0	0.413	0.82	0	1	1	0
	Binary test	HLA-DQA1_AminoAcid	32610010	AA_DQA1_175_32610010_E	P	A	0.997	0.999	0.6282	0.4563	0.4501	0.3719	-0.513	0.036	44.71	2.05	1.291	0	2.089	1.27	0	2	1	0
	Binary test	HLA-DQA1_AminoAcid	32610010	AA_DQA1_175_32610010_Q	P	A	1	0.999	0.3063	0.4557	0.2287	0.3904	0.691	0.041	69.71	640.969	782.909	0.36	586.991	792.235	0.32	535	798	0.28
	Binary test	HLA-DQA1_AminoAcid	32610402	AA_DQA1_187_32610402_T	P	A	0.999	0.997	0.5842	0.4085	0.3514	0.2047	-0.722	0.037	81.14	1.672	0.812	0	1.649	0.799	0	2	1	0
	Binary test	HLA-DQA1_AminoAcid	32610402	AA_DQA1_187_32610402_A	P	A	0.999	0.997	0.4158	0.5915	0.6486	0.7953	0.722	0.037	81.14	352.708	1384.93	0.1	265.225	1401.7	0.07	208	1425	0.05
	Binary test	HLA-DQA1_AminoAcid	32610462	AA_DQA1_207_32610462_V	P	A	0.996	0.992	0.8833	0.849	0.9133	0.7988	-0.631	0.059	30.15	352.708	1384.93	0.1	265.225	1401.7	0.07	208	1425	0.05
	Binary test	HLA-DQA1_AminoAcid	32610462	AA_DQA1_207_32610462_M	P	A	0.996	0.992	0.1167	0.151	0.0867	0.2012	0.631	0.059	30.15	2.192	0.768	0	2.187	0.759	0	2	1	0
	Binary test	HLA-DQA1_AminoAcid	32610486	AA_DQA1_215_32610486_L	P	A	0.999	0.999	0.5866	0.4114	0.4296	0.3509	-0.525	0.036	47.11	1.672	0.812	0	1.649	0.799	0	2	1	0
	Binary test	HLA-DQA1_AminoAcid	32610486	AA_DQA1_215_32610486_F	P	A	0.999	0.999	0.4134	0.5886	0.5704	0.6491	0.525	0.036	47.11	352.708	1384.93	0.1	265.225	1401.7	0.07	208	1425	0.05
	Binary test	HLA-DQA1_AminoAcid	32610495	AA_DQA1_218_32610495_R	P	A	1	0.999	0.6937	0.5443	0.7713	0.6096	-0.691	0.041	69.71	-787.081	935.316	0.36	-751.52	943.695	0.34	-697	946	0.31
	Binary test	HLA-DQA1_AminoAcid	32610495	AA_DQA1_218_32610495_Q	P	A	1	0.999	0.3063	0.4557	0.2287	0.3904	0.691	0.041	69.71	640.969	782.909	0.36	586.991	792.235	0.32	535	798	0.28
	Binary test	HLA-DQB1_AminoAcid	32629129	AA_DQB1_224_32629129_Q	P	A	0.989	0.993	0.9085	0.8757	0.8825	0.8515	-0.304	0.059	7.13	-841.765	1219.9	0.32	-798.901	1217.83	0.3	-725	1234	0.26
	Binary test	HLA-DQB1_AminoAcid	32629129	AA_DQB1_224_32629129_R	P	A	0.998	0.996	0.0915	0.1243	0.1175	0.1482	0.303	0.059	7.08	1.725	0.968	0	1.599	0.963	0	1	1	0
	Binary test	HLA-DQB1_AminoAcid	32629138	AA_DQB1_221_32629138_Q	P	A	0.997	0.999	0.3065	0.4556	0.2298	0.391	0.688	0.041	69.35	0.726	1.008	0	0.561	1.003	0	0	1	0
	Binary test	HLA-DQB1_AminoAcid	32629138	AA_DQB1_221_32629138_H	P	A	0.997	0.997	0.6935	0.5444	0.7702	0.6087	-0.689	0.041	69.46	-841.765	1219.9	0.32	-798.901	1217.83	0.3	-725	1234	0.26
	Binary test	HLA-DQB1_AminoAcid	32629141	AA_DQB1_220_32629141_H	P	A	0.997	0.996	0.6935	0.5444	0.7702	0.6074	-0.692	0.041	69.98	-841.765	1219.9	0.32	-798.901	1217.83	0.3	-725	1234	0.26
	Binary test	HLA-DQB1_AminoAcid	32629141	AA_DQB1_220_32629141_R	P	A	0.997	0.999	0.3065	0.4556	0.2298	0.391	0.688	0.041	69.35	0.726	1.008	0	0.561	1.003	0	0	1	0
	Binary test	HLA-DQB1_AminoAcid	32629192	AA_DQB1_203_32629192_I	P	A	0.995	0.996	0.79	0.7274	0.7722	0.6117	-0.57	0.044	41.85	-841.765	1219.9	0.32	-798.901	1217.83	0.3	-725	1234	0.26
	Binary test	HLA-DQB1_AminoAcid	32629192	AA_DQB1_203_32629192_V	P	A	0.995	0.999	0.21	0.2726	0.2278	0.3867	0.566	0.044	41.32	0.726	1.008	0	0.561	1.003	0	0	1	0
	Binary test	HLA-DQB1_AminoAcid	32629210	AA_DQB1_197_32629210_N	P	A	0.999	0.994	0.0965	0.183	0.002	0.0043	0.703	0.084	19.46	0.308	1.011	0	0.232	0.995	0	0	1	0
	Binary test	HLA-DQB1_AminoAcid	32629210	AA_DQB1_197_32629210_S	P	A	0.993	0.985	0.9035	0.817	0.998	0.9943	-0.71	0.084	19.89	-841.765	1219.9	0.32	-798.901	1217.83	0.3	-725	1234	0.26
	Binary test	HLA-DQB1_AminoAcid	32629755	AA_DQB1_185_32629755_T	P	A	0.996	0.999	0.3902	0.574	0.6817	0.8258	0.76	0.038	86.29	-841.765	1219.9	0.32	-798.901	1217.83	0.3	-725	1234	0.26
	Binary test	HLA-DQB1_AminoAcid	32629755	AA_DQB1_185_32629755_I	P	A	0.998	0.999	0.6098	0.426	0.3183	0.1729	-0.764	0.038	87.09	0.948	0.491	0	0.835	0.498	0	1	1	0
	Binary test	HLA-DQB1_AminoAcid	32629755	AA_DQB1_185_32629755_x	P	A		0.82	0	0	0	0.0013	6079.69	82372.1	1.43	5434.54	72824.5	0	5245.34	68695.1	0	5155	67472	0
	Binary test	HLA-DQB1_AminoAcid	32629764	AA_DQB1_182_32629764_N	P	A	0.998	0.998	0.6893	0.5406	0.4283	0.3542	-0.464	0.037	35.57	0.948	0.491	0	0.835	0.498	0	1	1	0
	Binary test	HLA-DQB1_AminoAcid	32629764	AA_DQB1_182_32629764_S	P	A	0.997	0.997	0.3107	0.4594	0.5717	0.6445	0.461	0.037	35.16	-841.765	1219.9	0.32	-798.901	1217.83	0.3	-725	1234	0.26
	Binary test	HLA-DQB1_AminoAcid	32629764	AA_DQB1_182_32629764_x	P	A		0.82	0	0	0	0.0013	6079.69	82372.1	1.43	5434.54	72824.5	0	5245.34	68695.1	0	5155	67472	0
	Binary test	HLA-DQB1_AminoAcid	32629809	AA_DQB1_167_32629809_H	P	A	0.995	0.994	0.176	0.2976	0.1121	0.1857	0.633	0.051	39.25	0.308	1.011	0	0.232	0.995	0	0	1	0
	Binary test	HLA-DQB1_AminoAcid	32629809	AA_DQB1_167_32629809_R	P	A	0.994	0.991	0.824	0.7024	0.8879	0.813	-0.636	0.051	39.68	-841.765	1219.9	0.32	-798.901	1217.83	0.3	-725	1234	0.26
	Binary test	HLA-DQB1_AminoAcid	32629809	AA_DQB1_167_32629809_x	P	A		0.82	0	0	0	0.0013	6079.69	82372.1	1.43	5434.54	72824.5	0	5245.34	68695.1	0	5155	67472	0
	Binary test	HLA-DQB1_AminoAcid	32629890	AA_DQB1_140_32629890_A	P	A	0.997	0.997	0.3107	0.4594	0.5717	0.6445	0.461	0.037	35.16	-841.765	1219.9	0.32	-798.901	1217.83	0.3	-725	1234	0.26
	Binary test	HLA-DQB1_AminoAcid	32629890	AA_DQB1_140_32629890_T	P	A	0.998	0.998	0.6893	0.5406	0.4283	0.3542	-0.464	0.037	35.57	0.948	0.491	0	0.835	0.498	0	1	1	0
	Binary test	HLA-DQB1_AminoAcid	32629890	AA_DQB1_140_32629890_x	P	A		0.82	0	0	0	0.0013	6079.69	82372.1	1.43	5434.54	72824.5	0	5245.34	68695.1	0	5155	67472	0
	Binary test	HLA-DQB1_AminoAcid	32629905	AA_DQB1_135_32629905_D	P	A	0.815	0.987	0.9976	0.997	0.944	0.8931	-0.682	0.111	10.97	-841.765	1219.9	0.32	-798.901	1217.83	0.3	-725	1234	0.26
	Binary test	HLA-DQB1_AminoAcid	32629905	AA_DQB1_135_32629905_G	P	A	1	0.989	0.0024	0.003	0.056	0.1056	0.669	0.111	10.53	0.847	0.472	0	0.915	0.472	0	1	0	0
	Binary test	HLA-DQB1_AminoAcid	32629905	AA_DQB1_135_32629905_x	P	A		0.82	0	0	0	0.0013	6079.69	82372.1	1.43	5434.54	72824.5	0	5245.34	68695.1	0	5155	67472	0
	Binary test	HLA-DQB1_AminoAcid	32629920	AA_DQB1_130_32629920_Q	P	A	0.983	0.981	0.0692	0.0687	0.0395	0.0363	-0.081	0.079	0.51	0.726	1.008	0	0.561	1.003	0	0	1	0
	Binary test	HLA-DQB1_AminoAcid	32629920	AA_DQB1_130_32629920_R	P	A	0.987	0.977	0.9308	0.9313	0.9605	0.9624	0.068	0.079	0.4	-841.765	1219.9	0.32	-798.901	1217.83	0.3	-725	1234	0.26
	Binary test	HLA-DQB1_AminoAcid	32629920	AA_DQB1_130_32629920_x	P	A		0.82	0	0	0	0.0013	6079.69	82372.1	1.43	5434.54	72824.5	0	5245.34	68695.1	0	5155	67472	0
	Binary test	HLA-DQB1_AminoAcid	32629932	AA_DQB1_126_32629932_x	P	A		0.82	0	0	0	0.0013	6079.69	82372.1	1.43	5434.54	72824.5	0	5245.34	68695.1	0	5155	67472	0
	Binary test	HLA-DQB1_AminoAcid	32629932	AA_DQB1_126_32629932_Q	P	A	0.968	0.987	0.985	0.977	0.9986	0.9915	-0.646	0.194	3.67	-841.765	1219.9	0.32	-798.901	1217.83	0.3	-725	1234	0.26
	Binary test	HLA-DQB1_AminoAcid	32629932	AA_DQB1_126_32629932_H	P	A	1	0.988	0.015	0.023	0.0014	0.0072	0.606	0.194	3.26	1.413	0.968	0	1.244	0.962	0	1	1	0
	Binary test	HLA-DQB1_AminoAcid	32629935	AA_DQB1_125_32629935_x	P	A		0.82	0	0	0	0.0013	6079.69	82372.1	1.43	5434.54	72824.5	0	5245.34	68695.1	0	5155	67472	0
	Binary test	HLA-DQB1_AminoAcid	32629935	AA_DQB1_125_32629935_S	P	A	0.998	0.996	0.0915	0.1243	0.1175	0.1482	0.303	0.059	7.08	1.725	0.968	0	1.599	0.963	0	1	1	0
	Binary test	HLA-DQB1_AminoAcid	32629935	AA_DQB1_125_32629935_G	P	A	0.998	0.997	0.215	0.3314	0.1123	0.2428	0.715	0.049	55.56	0.726	1.008	0	0.561	1.003	0	0	1	0
	Binary test	HLA-DQB1_AminoAcid	32629935	AA_DQB1_125_32629935_A	P	A	0.998	0.998	0.6935	0.5444	0.7702	0.6076	-0.691	0.041	69.87	-841.765	1219.9	0.32	-798.901	1217.83	0.3	-725	1234	0.26
	Binary test	HLA-DQB1_AminoAcid	32629962	AA_DQB1_116_32629962_I	P	A	0.998	0.996	0.0915	0.1243	0.1175	0.1482	0.303	0.059	7.08	1.725	0.968	0	1.599	0.963	0	1	1	0
	Binary test	HLA-DQB1_AminoAcid	32629962	AA_DQB1_116_32629962_x	P	A		0.82	0	0	0	0.0013	6079.69	82372.1	1.43	5434.54	72824.5	0	5245.34	68695.1	0	5155	67472	0
	Binary test	HLA-DQB1_AminoAcid	32629962	AA_DQB1_116_32629962_V	P	A	0.991	0.996	0.9085	0.8757	0.8825	0.8505	-0.308	0.059	7.32	-841.765	1219.9	0.32	-798.901	1217.83	0.3	-725	1234	0.26
	Binary test	HLA-DQB1_AminoAcid	32632589	AA_DQB1_90_32632589_I	P	A	0.999	0.999	0.3065	0.4556	0.2298	0.391	0.688	0.041	69.35	0.726	1.008	0	0.561	1.003	0	0	1	0
	Binary test	HLA-DQB1_AminoAcid	32632589	AA_DQB1_90_32632589_T	P	A	0.999	0.998	0.6935	0.5444	0.7702	0.6076	-0.691	0.041	69.87	-807.124	1307.42	0.28	-738.159	1313.12	0.25	-659	1326	0.21
	Binary test	HLA-DQB1_AminoAcid	32632589	AA_DQB1_90_32632589_x	P	A		0.82	0	0	0	0.0013	6071.77	82311.9	1.43	5434.54	72824.5	0	5251.95	68924.4	0	5157	67556	0
	Binary test	HLA-DQB1_AminoAcid	32632592	AA_DQB1_89_32632592_G	P	A	0.999	0.999	0.3065	0.4556	0.2298	0.391	0.688	0.041	69.35	0.726	1.008	0	0.561	1.003	0	0	1	0
	Binary test	HLA-DQB1_AminoAcid	32632592	AA_DQB1_89_32632592_T	P	A	0.999	0.998	0.6935	0.5444	0.7702	0.6076	-0.691	0.041	69.87	-807.124	1307.42	0.28	-738.159	1313.12	0.25	-659	1326	0.21
	Binary test	HLA-DQB1_AminoAcid	32632592	AA_DQB1_89_32632592_x	P	A		0.82	0	0	0	0.0013	6071.77	82311.9	1.43	5434.54	72824.5	0	5251.95	68924.4	0	5157	67556	0
	Binary test	HLA-DQB1_AminoAcid	32632598	AA_DQB1_87_32632598_x	P	A		0.82	0	0	0	0.0013	6071.77	82311.9	1.43	5434.54	72824.5	0	5251.95	68924.4	0	5157	67556	0
	Binary test	HLA-DQB1_AminoAcid	32632598	AA_DQB1_87_32632598_L	P	A	0.999	0.998	0.6935	0.5444	0.7702	0.6076	-0.691	0.041	69.87	-841.765	1219.9	0.32	-798.901	1217.83	0.3	-725	1234	0.26
	Binary test	HLA-DQB1_AminoAcid	32632598	AA_DQB1_87_32632598_F	P	A	0.998	0.991	0.1459	0.2627	0.0728	0.2065	0.911	0.057	70.15	-0.039	0.823	0	-0.121	0.817	0	0	1	0
	Binary test	HLA-DQB1_AminoAcid	32632598	AA_DQB1_87_32632598_Y	P	A	0.995	0.994	0.1606	0.1929	0.157	0.1845	0.195	0.049	4.29	0.726	1.008	0	0.561	1.003	0	0	1	0
	Binary test	HLA-DQB1_AminoAcid	32632601	AA_DQB1_86_32632601_x	P	A		0.82	0	0	0	0.0013	6071.77	82311.9	1.43	5434.54	72824.5	0	5251.95	68924.4	0	5157	67556	0
	Binary test	HLA-DQB1_AminoAcid	32632601	AA_DQB1_86_32632601_E	P	A	0.999	0.998	0.6935	0.5444	0.7702	0.6076	-0.691	0.041	69.87	-841.765	1219.9	0.32	-798.901	1217.83	0.3	-725	1234	0.26
	Binary test	HLA-DQB1_AminoAcid	32632601	AA_DQB1_86_32632601_A	P	A	0.997	0.995	0.2373	0.387	0.1903	0.3548	0.769	0.044	77.86	-0.039	0.823	0	-0.121	0.817	0	0	1	0
	Binary test	HLA-DQB1_AminoAcid	32632601	AA_DQB1_86_32632601_G	P	A	0.991	0.981	0.0692	0.0687	0.0395	0.0363	-0.081	0.079	0.51	0.726	1.008	0	0.561	1.003	0	0	1	0
	Binary test	HLA-DQB1_AminoAcid	32632604	AA_DQB1_85_32632604_x	P	A		0.82	0	0	0	0.0013	6071.77	82311.9	1.43	5434.54	72824.5	0	5251.95	68924.4	0	5157	67556	0
	Binary test	HLA-DQB1_AminoAcid	32632604	AA_DQB1_85_32632604_V	P	A	0.999	0.999	0.3065	0.4556	0.2298	0.391	0.688	0.041	69.35	0.726	1.008	0	0.561	1.003	0	0	1	0
	Binary test	HLA-DQB1_AminoAcid	32632604	AA_DQB1_85_32632604_L	P	A	0.999	0.998	0.6935	0.5444	0.7702	0.6076	-0.691	0.041	69.87	-807.124	1307.42	0.28	-738.159	1313.12	0.25	-659	1326	0.21
	Binary test	HLA-DQB1_AminoAcid	32632607	AA_DQB1_84_32632607_Q	P	A	0.999	0.998	0.6935	0.5444	0.7702	0.6076	-0.691	0.041	69.87	-807.124	1307.42	0.28	-738.159	1313.12	0.25	-659	1326	0.21
	Binary test	HLA-DQB1_AminoAcid	32632607	AA_DQB1_84_32632607_E	P	A	0.999	0.999	0.3065	0.4556	0.2298	0.391	0.688	0.041	69.35	0.726	1.008	0	0.561	1.003	0	0	1	0
	Binary test	HLA-DQB1_AminoAcid	32632607	AA_DQB1_84_32632607_x	P	A		0.82	0	0	0	0.0013	6071.77	82311.9	1.43	5434.54	72824.5	0	5251.95	68924.4	0	5157	67556	0
	Binary test	HLA-DQB1_AminoAcid	32632628	AA_DQB1_77_32632628_R	P	A	0.998	0.997	0.0957	0.1281	0.4593	0.403	-0.058	0.043	0.75	-841.765	1219.9	0.32	-798.901	1217.83	0.3	-725	1234	0.26
	Binary test	HLA-DQB1_AminoAcid	32632628	AA_DQB1_77_32632628_T	P	A	0.998	0.997	0.9043	0.8719	0.5407	0.597	0.058	0.043	0.75	841.765	1219.9	0.32	798.901	1217.83	0.3	725	1234	0.26
	Binary test	HLA-DQB1_AminoAcid	32632634	AA_DQB1_75_32632634_V	P	A	0.996	0.997	0.3577	0.2992	0.4798	0.4231	-0.233	0.037	9.52	-841.765	1219.9	0.32	-798.901	1217.83	0.3	-725	1234	0.26
	Binary test	HLA-DQB1_AminoAcid	32632634	AA_DQB1_75_32632634_L	P	A	0.996	0.997	0.6423	0.7008	0.5202	0.5769	0.233	0.037	9.52	841.765	1219.9	0.32	798.901	1217.83	0.3	725	1234	0.26
	Binary test	HLA-DQB1_AminoAcid	32632637	AA_DQB1_74_32632637_S	P	A	0.996	0.996	0.3534	0.2954	0.138	0.1696	-0.066	0.042	0.93	56959400000000	52130000000000	0	-2382200000000000	7198850000000	0	2.35e+20	4110000000000	0
	Binary test	HLA-DQB1_AminoAcid	32632637	AA_DQB1_74_32632637_A	P	A	1	0.998	0.0042	0.0038	0.3419	0.2534	-0.426	0.055	13.52	-841.765	1219.9	0.32	-798.901	1217.83	0.3	-725	1234	0.26
	Binary test	HLA-DQB1_AminoAcid	32632637	AA_DQB1_74_32632637_E	P	A	0.996	0.997	0.6423	0.7008	0.5202	0.5769	0.233	0.037	9.52	0.726	1.008	0	0.561	1.003	0	0	1	0
	Binary test	HLA-DQB1_AminoAcid	32632646	AA_DQB1_71_32632646_A	P	A	0.998	0.996	0.0915	0.1243	0.1175	0.1482	0.303	0.059	7.08	1.725	0.968	0	1.599	0.963	0	1	1	0
	Binary test	HLA-DQB1_AminoAcid	32632646	AA_DQB1_71_32632646_D	P	A	0.996	0.992	0.262	0.1711	0.0205	0.0214	-0.435	0.053	14.35	-3.96429e+16	97304000000000	0	68297000000000	108359000000000	0	-2070000000000000	3347780	0
	Binary test	HLA-DQB1_AminoAcid	32632646	AA_DQB1_71_32632646_K	P	A	1	0.998	0.0042	0.0038	0.3419	0.2534	-0.426	0.055	13.52	-841.765	1219.9	0.32	-798.901	1217.83	0.3	-725	1234	0.26
	Binary test	HLA-DQB1_AminoAcid	32632646	AA_DQB1_71_32632646_T	P	A	0.996	0.997	0.6423	0.7008	0.5202	0.5769	0.233	0.037	9.52	0.726	1.008	0	0.561	1.003	0	0	1	0
	Binary test	HLA-DQB1_AminoAcid	32632649	AA_DQB1_70_32632649_E	P	A	0.996	0.992	0.262	0.1711	0.0205	0.0214	-0.435	0.053	14.35	-3.96429e+16	97304000000000	0	68297000000000	108359000000000	0	-2070000000000000	3347780	0
	Binary test	HLA-DQB1_AminoAcid	32632649	AA_DQB1_70_32632649_G	P	A	0.994	0.995	0.1408	0.2039	0.1882	0.3504	0.69	0.049	50.89	-0.039	0.823	0	-0.121	0.817	0	0	1	0
	Binary test	HLA-DQB1_AminoAcid	32632649	AA_DQB1_70_32632649_R	P	A	0.993	0.995	0.5972	0.625	0.7913	0.6281	-0.313	0.039	15.57	-841.765	1219.9	0.32	-798.901	1217.83	0.3	-725	1234	0.26
	Binary test	HLA-DQB1_AminoAcid	32632658	AA_DQB1_67_32632658_I	P	A	0.996	0.998	0.3627	0.358	0.3644	0.2792	-0.198	0.038	6.73	-841.765	1219.9	0.32	-798.901	1217.83	0.3	-725	1234	0.26
	Binary test	HLA-DQB1_AminoAcid	32632658	AA_DQB1_67_32632658_V	P	A	0.996	0.998	0.6373	0.642	0.6356	0.7208	0.198	0.038	6.73	807.124	1307.42	0.28	738.159	1313.12	0.25	659	1326	0.21
	Binary test	HLA-DQB1_AminoAcid	32632661	AA_DQB1_66_32632661_D	P	A	0.996	0.998	0.3627	0.358	0.3644	0.2792	-0.198	0.038	6.73	-841.765	1219.9	0.32	-798.901	1217.83	0.3	-725	1234	0.26
	Binary test	HLA-DQB1_AminoAcid	32632661	AA_DQB1_66_32632661_E	P	A	0.996	0.998	0.6373	0.642	0.6356	0.7208	0.198	0.038	6.73	841.765	1219.9	0.32	798.901	1217.83	0.3	725	1234	0.26
	Binary test	HLA-DQB1_AminoAcid	32632688	AA_DQB1_57_32632688_A	P	A	0.991	0.995	0.1264	0.101	0.6083	0.3567	-0.746	0.041	70.67	-841.765	1219.9	0.32	-798.901	1217.83	0.3	-725	1234	0.26
	Binary test	HLA-DQB1_AminoAcid	32632688	AA_DQB1_57_32632688_S	P	A	0.978	0.987	0.015	0.023	0.0014	0.0085	0.646	0.194	3.67	275218000000000	583627000000000	0	12599900000000	284182000000000	0	675000000000000	1980000000000000	0
	Binary test	HLA-DQB1_AminoAcid	32632688	AA_DQB1_57_32632688_V	P	A	0.989	0.995	0.1209	0.1296	0.1461	0.1578	0.059	0.053	0.58	0.726	1.008	0	0.561	1.003	0	0	1	0
	Binary test	HLA-DQB1_AminoAcid	32632688	AA_DQB1_57_32632688_D	P	A	0.992	0.991	0.7377	0.7464	0.2443	0.4771	0.53	0.038	43.83	-0.039	0.823	0	-0.121	0.817	0	0	1	0
	Binary test	HLA-DQB1_AminoAcid	32632691	AA_DQB1_56_32632691_L	P	A	0.996	0.996	0.262	0.1711	0.0205	0.0201	-0.443	0.053	14.81	0.948	0.491	0	0.835	0.498	0	1	1	0
	Binary test	HLA-DQB1_AminoAcid	32632691	AA_DQB1_56_32632691_P	P	A	0.996	0.996	0.738	0.8289	0.9795	0.9799	0.443	0.053	14.81	-0.948	0.491	0	-0.835	0.498	0	-1	1	0
	Binary test	HLA-DQB1_AminoAcid	32632694	AA_DQB1_55_32632694_L	P	A	1	0.998	0.0042	0.0038	0.3419	0.2534	-0.426	0.055	13.52	-841.765	1219.9	0.32	-798.901	1217.83	0.3	-725	1234	0.26
	Binary test	HLA-DQB1_AminoAcid	32632694	AA_DQB1_55_32632694_P	P	A	0.996	0.998	0.4273	0.3694	0.4078	0.3341	-0.281	0.037	13.58	-8694180000000	22022800000000	0	-529775000000000	9100450000000	0	1.67e+25	4.67e+17	0
	Binary test	HLA-DQB1_AminoAcid	32632694	AA_DQB1_55_32632694_R	P	A	0.996	0.998	0.5685	0.6267	0.2503	0.4125	0.461	0.037	34.66	0.726	1.008	0	0.561	1.003	0	0	1	0
	Binary test	HLA-DQB1_AminoAcid	32632700	AA_DQB1_53_32632700_Q	P	A	0.999	0.998	0.3065	0.4556	0.2298	0.3924	0.691	0.041	69.87	0.726	1.008	0	0.561	1.003	0	0	1	0
	Binary test	HLA-DQB1_AminoAcid	32632700	AA_DQB1_53_32632700_L	P	A	0.999	0.998	0.6935	0.5444	0.7702	0.6076	-0.691	0.041	69.87	-0.726	1.008	0	-0.561	1.003	0	0	1	0
	Binary test	HLA-DQB1_AminoAcid	32632703	AA_DQB1_52_32632703_L	P	A	1	0.998	0.0042	0.0038	0.3419	0.2534	-0.426	0.055	13.52	-841.765	1219.9	0.32	-798.901	1217.83	0.3	-725	1234	0.26
	Binary test	HLA-DQB1_AminoAcid	32632703	AA_DQB1_52_32632703_P	P	A	1	0.998	0.9958	0.9962	0.6581	0.7466	0.426	0.055	13.52	841.765	1219.9	0.32	798.901	1217.83	0.3	725	1234	0.26
	Binary test	HLA-DQB1_AminoAcid	32632718	AA_DQB1_47_32632718_F	P	A	1	0.998	0.0042	0.0038	0.3419	0.2534	-0.426	0.055	13.52	-841.765	1219.9	0.32	-798.901	1217.83	0.3	-725	1234	0.26
	Binary test	HLA-DQB1_AminoAcid	32632718	AA_DQB1_47_32632718_Y	P	A	1	0.998	0.9958	0.9962	0.6581	0.7466	0.426	0.055	13.52	841.765	1219.9	0.32	798.901	1217.83	0.3	725	1234	0.26
	Binary test	HLA-DQB1_AminoAcid	32632721	AA_DQB1_46_32632721_E	P	A	1	0.998	0.0042	0.0038	0.3419	0.2534	-0.426	0.055	13.52	-841.765	1219.9	0.32	-798.901	1217.83	0.3	-725	1234	0.26
	Binary test	HLA-DQB1_AminoAcid	32632721	AA_DQB1_46_32632721_V	P	A	1	0.998	0.9958	0.9962	0.6581	0.7466	0.426	0.055	13.52	841.765	1219.9	0.32	798.901	1217.83	0.3	725	1234	0.26
	Binary test	HLA-DQB1_AminoAcid	32632724	AA_DQB1_45_32632724_E	P	A	0.993	0.994	0.0795	0.1146	0.11	0.1814	0.511	0.062	18.12	-2174280000000	49452500000000	0	-616960000000	21102600000000	0.03	-133000000000000	427000000000000	0
	Binary test	HLA-DQB1_AminoAcid	32632724	AA_DQB1_45_32632724_G	P	A	0.993	0.994	0.9205	0.8854	0.89	0.8186	-0.511	0.062	18.12	882694000000	13711800000000	0	110837000000000	116462000000000	0	12400000000000	39600000000000	0
	Binary test	HLA-DQB1_AminoAcid	32632745	AA_DQB1_38_32632745_V	P	A	0.998	0.997	0.1922	0.3111	0.4614	0.4073	0.148	0.039	3.9	-841.765	1219.9	0.32	-798.901	1217.83	0.3	-725	1234	0.26
	Binary test	HLA-DQB1_AminoAcid	32632745	AA_DQB1_38_32632745_A	P	A	0.998	0.997	0.8078	0.6889	0.5386	0.5927	-0.148	0.039	3.9	841.765	1219.9	0.32	798.901	1217.83	0.3	725	1234	0.26
	Binary test	HLA-DQB1_AminoAcid	32632748	AA_DQB1_37_32632748_Y	P	A	0.999	0.998	0.8993	0.8131	0.6561	0.7422	0.001	0.044	0.01	0.726	1.008	0	0.561	1.003	0	0	1	0
	Binary test	HLA-DQB1_AminoAcid	32632748	AA_DQB1_37_32632748_I	P	A	1	0.998	0.0042	0.0038	0.3419	0.2534	-0.426	0.055	13.52	-841.765	1219.9	0.32	-798.901	1217.83	0.3	-725	1234	0.26
	Binary test	HLA-DQB1_AminoAcid	32632748	AA_DQB1_37_32632748_D	P	A	0.999	0.994	0.0965	0.183	0.002	0.0043	0.703	0.084	19.46	0.308	1.011	0	0.232	0.995	0	0	1	0
	Binary test	HLA-DQB1_AminoAcid	32632769	AA_DQB1_30_32632769_H	P	A	0.994	0.991	0.1619	0.1936	0.1803	0.2259	0.24	0.048	6.55	-0.053	0.966	0	-0.277	0.963	0	0	1	0
	Binary test	HLA-DQB1_AminoAcid	32632769	AA_DQB1_30_32632769_S	P	A	1	0.998	0.0042	0.0038	0.3419	0.2534	-0.426	0.055	13.52	-841.765	1219.9	0.32	-798.901	1217.83	0.3	-725	1234	0.26
	Binary test	HLA-DQB1_AminoAcid	32632769	AA_DQB1_30_32632769_Y	P	A	0.994	0.992	0.8339	0.8026	0.4779	0.5207	0.03	0.04	0.34	0.726	1.008	0	0.561	1.003	0	0	1	0
	Binary test	HLA-DQB1_AminoAcid	32632775	AA_DQB1_28_32632775_S	P	A	1	0.998	0.0042	0.0038	0.3419	0.2534	-0.426	0.055	13.52	-841.765	1219.9	0.32	-798.901	1217.83	0.3	-725	1234	0.26
	Binary test	HLA-DQB1_AminoAcid	32632775	AA_DQB1_28_32632775_T	P	A	1	0.998	0.9958	0.9962	0.6581	0.7466	0.426	0.055	13.52	841.765	1219.9	0.32	798.901	1217.83	0.3	725	1234	0.26
	Binary test	HLA-DQB1_AminoAcid	32632781	AA_DQB1_26_32632781_G	P	A	0.996	0.995	0.3534	0.2954	0.138	0.1696	-0.066	0.042	0.93	8200540000000	44386600000000	0	-7682440000000000	48465200000000	0	-4890000000000	27700000000000	0.04
	Binary test	HLA-DQB1_AminoAcid	32632781	AA_DQB1_26_32632781_L	P	A	0.996	0.995	0.4705	0.407	0.7499	0.6447	-0.358	0.038	21.05	-841.765	1219.9	0.32	-798.901	1217.83	0.3	-725	1234	0.26
	Binary test	HLA-DQB1_AminoAcid	32632781	AA_DQB1_26_32632781_Y	P	A	0.996	0.994	0.176	0.2976	0.1121	0.1857	0.633	0.051	39.25	0.308	1.011	0	0.232	0.995	0	0	1	0
	Binary test	HLA-DQB1_AminoAcid	32632790	AA_DQB1_23_32632790_L	P	A	0.94	0.95	0.2222	0.1308	0	0	-0.6	0.06	20.53	0.356	0.486	0	0.217	0.497	0	0	1	0
	Binary test	HLA-DQB1_AminoAcid	32632790	AA_DQB1_23_32632790_R	P	A	0.94	0.95	0.7778	0.8692	1	1	0.6	0.06	20.53	-0.356	0.486	0	-0.217	0.497	0	0	1	0
	Binary test	HLA-DQB1_AminoAcid	32632817	AA_DQB1_14_32632817_L	P	A	0.998	0.996	0.0915	0.1243	0.1175	0.1495	0.308	0.059	7.31	23638400000000	92674400000000	0	1.95418e+19	746048000000	0	-40300000000000	80600000000000	0.05
	Binary test	HLA-DQB1_AminoAcid	32632817	AA_DQB1_14_32632817_M	P	A	0.998	0.996	0.9085	0.8757	0.8825	0.8505	-0.308	0.059	7.32	-807.124	1307.42	0.28	-738.159	1313.12	0.25	-659	1326	0.21
	Binary test	HLA-DQB1_AminoAcid	32632820	AA_DQB1_13_32632820_G	P	A	0.996	0.994	0.824	0.7024	0.8879	0.8143	-0.633	0.051	39.25	-807.124	1307.42	0.28	-738.159	1313.12	0.25	-659	1326	0.21
	Binary test	HLA-DQB1_AminoAcid	32632820	AA_DQB1_13_32632820_A	P	A	0.996	0.994	0.176	0.2976	0.1121	0.1857	0.633	0.051	39.25	0.308	1.011	0	0.232	0.995	0	0	1	0
	Binary test	HLA-DQB1_AminoAcid	32632832	AA_DQB1_9_32632832_Y	P	A	0.997	0.986	0.5964	0.5717	0.934	0.8246	-0.368	0.043	17.46	-841.765	1219.9	0.32	-798.901	1217.83	0.3	-725	1234	0.26
	Binary test	HLA-DQB1_AminoAcid	32632832	AA_DQB1_9_32632832_L	P	A	0.999	0.994	0.0965	0.183	0.002	0.0043	0.703	0.084	19.46	0.308	1.011	0	0.232	0.995	0	0	1	0
	Binary test	HLA-DQB1_AminoAcid	32632832	AA_DQB1_9_32632832_F	P	A	0.996	0.985	0.3071	0.2453	0.0639	0.1711	0.161	0.046	3.4	0.718	0.792	0	0.629	0.785	0	0	1	0
	Binary test	HLA-DQB1_AminoAcid	32634281	AA_DQB1_3_32634281_P	P	A	0.999	0.994	0.0965	0.183	0.002	0.0043	0.703	0.084	19.46	0.308	1.011	0	0.232	0.995	0	0	1	0
	Binary test	HLA-DQB1_AminoAcid	32634281	AA_DQB1_3_32634281_S	P	A	0.993	0.985	0.9035	0.817	0.998	0.9943	-0.71	0.084	19.89	-841.765	1219.9	0.32	-798.901	1217.83	0.3	-725	1234	0.26
	Binary test	HLA-DQB1_AminoAcid	32634299	AA_DQB1_-4_32634299_V	P	A	0.995	0.996	0.79	0.7274	0.7722	0.6117	-0.57	0.044	41.85	-841.765	1219.9	0.32	-798.901	1217.83	0.3	-725	1234	0.26
	Binary test	HLA-DQB1_AminoAcid	32634299	AA_DQB1_-4_32634299_x	P	A	0.988	0.962	0.0662	0.0639	0.0355	0.028	-0.149	0.082	1.13	-0.053	0.966	0	-0.277	0.963	0	0	1	0
	Binary test	HLA-DQB1_AminoAcid	32634299	AA_DQB1_-4_32634299_L	P	A	0.996	0.995	0.1438	0.2087	0.1923	0.3603	0.701	0.049	53.22	0.726	1.008	0	0.561	1.003	0	0	1	0
	Binary test	HLA-DQB1_AminoAcid	32634302	AA_DQB1_-5_32634302_L	P	A	0.995	0.989	0.0523	0.0845	0.0748	0.212	0.979	0.075	50.8	0.726	1.008	0	0.561	1.003	0	0	1	0
	Binary test	HLA-DQB1_AminoAcid	32634302	AA_DQB1_-5_32634302_P	P	A	0.995	0.996	0.79	0.7274	0.7722	0.6117	-0.57	0.044	41.85	-841.765	1219.9	0.32	-798.901	1217.83	0.3	-725	1234	0.26
	Binary test	HLA-DQB1_AminoAcid	32634302	AA_DQB1_-5_32634302_S	P	A	0.998	0.996	0.0915	0.1243	0.1175	0.1482	0.303	0.059	7.08	1.725	0.968	0	1.599	0.963	0	1	1	0
	Binary test	HLA-DQB1_AminoAcid	32634302	AA_DQB1_-5_32634302_x	P	A	0.988	0.962	0.0662	0.0639	0.0355	0.028	-0.149	0.082	1.13	-0.053	0.966	0	-0.277	0.963	0	0	1	0
	Binary test	HLA-DQB1_AminoAcid	32634305	AA_DQB1_-6_32634305_S	P	A	0.996	0.995	0.1438	0.2087	0.1923	0.3603	0.701	0.049	53.22	0.726	1.008	0	0.561	1.003	0	0	1	0
	Binary test	HLA-DQB1_AminoAcid	32634305	AA_DQB1_-6_32634305_T	P	A	0.995	0.995	0.79	0.7274	0.7722	0.6117	-0.57	0.044	41.85	-871.993	1211.96	0.38	-827.124	1205.19	0.36	-753	1215	0.31
	Binary test	HLA-DQB1_AminoAcid	32634305	AA_DQB1_-6_32634305_x	P	A	0.988	0.962	0.0662	0.0639	0.0355	0.028	-0.149	0.082	1.13	-0.053	0.966	0	-0.277	0.963	0	0	1	0
	Binary test	HLA-DQB1_AminoAcid	32634305	AA_DQB1_-6_32634305_A	P	A		0.95	0	0	0	0	4655.88	113900	0.15	8588.49	1.37891e+06	0.15	8535.07	1.40836e+06	0.15	8669	1327305	0.14
	Binary test	HLA-DQB1_AminoAcid	32634314	AA_DQB1_-9_32634314_x	P	A	0.988	0.962	0.0662	0.0639	0.0355	0.028	-0.149	0.082	1.13	-0.053	0.966	0	-0.277	0.963	0	0	1	0
	Binary test	HLA-DQB1_AminoAcid	32634314	AA_DQB1_-9_32634314_M	P	A	0.994	0.99	0.8424	0.8119	0.8471	0.8238	-0.18	0.05	3.66	-841.765	1219.9	0.32	-798.901	1217.83	0.3	-725	1234	0.26
	Binary test	HLA-DQB1_AminoAcid	32634314	AA_DQB1_-9_32634314_I	P	A	0.998	0.996	0.0915	0.1243	0.1175	0.1482	0.303	0.059	7.08	1.725	0.968	0	1.599	0.963	0	1	1	0
	Binary test	HLA-DQB1_AminoAcid	32634317	AA_DQB1_-10_32634317_x	P	A	0.988	0.962	0.0662	0.0639	0.0355	0.028	-0.149	0.082	1.13	-0.053	0.966	0	-0.277	0.963	0	0	1	0
	Binary test	HLA-DQB1_AminoAcid	32634317	AA_DQB1_-10_32634317_S	P	A	1	0.998	0.0042	0.0038	0.3419	0.2534	-0.426	0.055	13.52	-841.765	1219.9	0.32	-798.901	1217.83	0.3	-725	1234	0.26
	Binary test	HLA-DQB1_AminoAcid	32634317	AA_DQB1_-10_32634317_A	P	A	0.989	0.994	0.9296	0.9323	0.6227	0.7185	0.356	0.046	13.13	0.726	1.008	0	0.561	1.003	0	0	1	0
	Binary test	HLA-DQB1_AminoAcid	32634338	AA_DQB1_-17_32634338_x	P	A	0.988	0.962	0.0662	0.0639	0.0355	0.028	-0.149	0.082	1.13	-0.053	0.966	0	-0.277	0.963	0	0	1	0
	Binary test	HLA-DQB1_AminoAcid	32634338	AA_DQB1_-17_32634338_A	P	A	0.996	0.971	0.8373	0.7531	0.9625	0.9676	-0.377	0.062	9.59	-841.765	1219.9	0.32	-798.901	1217.83	0.3	-725	1234	0.26
	Binary test	HLA-DQB1_AminoAcid	32634338	AA_DQB1_-17_32634338_P	P	A	0.999	0.994	0.0965	0.183	0.002	0.0043	0.703	0.084	19.46	0.308	1.011	0	0.232	0.995	0	0	1	0
	Binary test	HLA-DQB1_AminoAcid	32634341	AA_DQB1_-18_32634341_x	P	A	0.988	0.962	0.0662	0.0639	0.0355	0.028	-0.149	0.082	1.13	-0.053	0.966	0	-0.277	0.963	0	0	1	0
	Binary test	HLA-DQB1_AminoAcid	32634341	AA_DQB1_-18_32634341_V	P	A	0.995	0.996	0.7536	0.6347	0.5106	0.5331	-0.199	0.038	6.96	0.726	1.008	0	0.561	1.003	0	0	1	0
	Binary test	HLA-DQB1_AminoAcid	32634341	AA_DQB1_-18_32634341_A	P	A	0.995	0.997	0.1803	0.3014	0.454	0.4389	0.244	0.039	9.43	-841.765	1219.9	0.32	-798.901	1217.83	0.3	-725	1234	0.26
	Binary test	HLA-DQB1_AminoAcid	32634350	AA_DQB1_-21_32634350_G	P	A	0.995	0.996	0.79	0.7274	0.7722	0.6117	-0.57	0.044	41.85	-841.765	1219.9	0.32	-798.901	1217.83	0.3	-725	1234	0.26
	Binary test	HLA-DQB1_AminoAcid	32634350	AA_DQB1_-21_32634350_D	P	A	0.996	0.995	0.1438	0.2087	0.1923	0.3603	0.701	0.049	53.22	0.726	1.008	0	0.561	1.003	0	0	1	0
	Binary test	HLA-DQB1_AminoAcid	32634350	AA_DQB1_-21_32634350_x	P	A	0.988	0.962	0.0662	0.0639	0.0355	0.028	-0.149	0.082	1.13	-0.053	0.966	0	-0.277	0.963	0	0	1	0
	Binary test	HLA-DQB1_AminoAcid	32634368	AA_DQB1_-27_32634368_S	P	A	0.998	0.996	0.0915	0.1243	0.1175	0.1482	0.303	0.059	7.08	1.725	0.968	0	1.599	0.963	0	1	1	0
	Binary test	HLA-DQB1_AminoAcid	32634368	AA_DQB1_-27_32634368_A	P	A	0.994	0.99	0.8424	0.8119	0.8471	0.8238	-0.18	0.05	3.66	-841.765	1219.9	0.32	-798.901	1217.83	0.3	-725	1234	0.26
	Binary test	HLA-DQB1_AminoAcid	32634368	AA_DQB1_-27_32634368_x	P	A	0.988	0.962	0.0662	0.0639	0.0355	0.028	-0.149	0.082	1.13	-0.053	0.966	0	-0.277	0.963	0	0	1	0
	Binary test	HLA-DPA1_AminoAcid	33036434	AA_DPA1_228_33036434_P	P	A	0.999	0.982	0.6107	0.6054	0.1639	0.1785	0.026	0.041	0.29	0.007	0.043	0.06	0.003	0.043	0.03	0	0	0.17
	Binary test	HLA-DPA1_AminoAcid	33036434	AA_DPA1_228_33036434_T	P	A	0.997	0.981	0.3893	0.3946	0.8361	0.8215	-0.026	0.041	0.29	-0.007	0.043	0.06	-0.003	0.043	0.03	0	0	0.17
	Binary test	HLA-DPA1_AminoAcid	33036852	AA_DPA1_160_33036852_V	P	A	0.999	0.982	0.6107	0.6054	0.1639	0.1785	0.026	0.041	0.29	0.007	0.043	0.06	0.003	0.043	0.03	0	0	0.17
	Binary test	HLA-DPA1_AminoAcid	33036852	AA_DPA1_160_33036852_F	P	A	0.997	0.981	0.3893	0.3946	0.8361	0.8215	-0.026	0.041	0.29	-0.007	0.043	0.06	-0.003	0.043	0.03	0	0	0.17
	Binary test	HLA-DPA1_AminoAcid	33036951	AA_DPA1_127_33036951_P	P	A	0.999	0.982	0.6107	0.6054	0.1639	0.1785	0.026	0.041	0.29	0.007	0.043	0.06	0.003	0.043	0.03	0	0	0.17
	Binary test	HLA-DPA1_AminoAcid	33036951	AA_DPA1_127_33036951_L	P	A	0.997	0.981	0.3893	0.3946	0.8361	0.8215	-0.026	0.041	0.29	-0.007	0.043	0.06	-0.003	0.043	0.03	0	0	0.17
	Binary test	HLA-DPA1_AminoAcid	33036999	AA_DPA1_111_33036999_K	P	A	0.996	0.98	0.3893	0.3946	0.8361	0.8215	-0.026	0.041	0.29	-0.007	0.043	0.06	-0.003	0.043	0.03	0	0	0.17
	Binary test	HLA-DPA1_AminoAcid	33036999	AA_DPA1_111_33036999_R	P	A	0.998	0.981	0.6107	0.6054	0.1639	0.1785	0.026	0.041	0.29	0.007	0.043	0.06	0.003	0.043	0.03	0	0	0.17
	Binary test	HLA-DPA1_AminoAcid	33037423	AA_DPA1_83_33037423_T	P	A	0.999	0.981	0.3893	0.3946	0.8361	0.8215	-0.026	0.041	0.29	-0.007	0.043	0.06	-0.003	0.043	0.03	0	0	0.17
	Binary test	HLA-DPA1_AminoAcid	33037423	AA_DPA1_83_33037423_A	P	A	0.999	0.981	0.6107	0.6054	0.1639	0.1785	0.026	0.041	0.29	0.007	0.043	0.06	0.003	0.043	0.03	0	0	0.17
	Binary test	HLA-DPA1_AminoAcid	33037522	AA_DPA1_50_33037522_Q	P	A	0.999	0.982	0.3893	0.3946	0.8361	0.8215	-0.026	0.041	0.29	-0.007	0.043	0.06	-0.003	0.043	0.03	0	0	0.17
	Binary test	HLA-DPA1_AminoAcid	33037522	AA_DPA1_50_33037522_R	P	A	0.999	0.982	0.6107	0.6054	0.1639	0.1785	0.026	0.041	0.29	0.007	0.043	0.06	0.003	0.043	0.03	0	0	0.17
	Binary test	HLA-DPA1_AminoAcid	33037579	AA_DPA1_31_33037579_M	P	A	0.998	0.981	0.3893	0.3946	0.8361	0.8215	-0.026	0.041	0.29	-0.007	0.043	0.06	-0.003	0.043	0.03	0	0	0.17
	Binary test	HLA-DPA1_AminoAcid	33037579	AA_DPA1_31_33037579_Q	P	A	0.998	0.981	0.6107	0.6054	0.1639	0.1785	0.026	0.041	0.29	0.007	0.043	0.06	0.003	0.043	0.03	0	0	0.17
	Binary test	HLA-DPA1_AminoAcid	33037639	AA_DPA1_11_33037639_M	P	A	0.996	0.944	0.4988	0.447	0.0199	0.0313	-0.135	0.047	2.41	-0.074	0.051	0.83	-0.084	0.051	1	0	0	0.69
	Binary test	HLA-DPA1_AminoAcid	33037639	AA_DPA1_11_33037639_A	P	A	0.996	0.944	0.5012	0.553	0.9801	0.9687	0.135	0.047	2.41	0.074	0.051	0.83	0.084	0.051	1	0	0	0.69
	Binary test	HLA-DPB1_AminoAcid	33048458	AA_DPB1_8_33048458_V	P	A	0.993	0.994	0.1234	0.1843	0.3217	0.2861	0.072	0.044	1	0.002	0.048	0.02	0.003	0.049	0.02	0	0	0
	Binary test	HLA-DPB1_AminoAcid	33048458	AA_DPB1_8_33048458_L	P	A	0.993	0.994	0.8766	0.8157	0.6783	0.7139	-0.072	0.044	1	-0.002	0.048	0.02	-0.003	0.049	0.02	0	0	0
	Binary test	HLA-DPB1_AminoAcid	33048461	AA_DPB1_9_33048461_F	P	A	0.994	0.994	0.8766	0.8157	0.6783	0.7139	-0.072	0.044	1	-0.002	0.048	0.02	-0.003	0.049	0.02	0	0	0
	Binary test	HLA-DPB1_AminoAcid	33048461	AA_DPB1_9_33048461_H	P	A	0.991	0.98	0.0607	0.1134	0.0308	0.0473	0.586	0.087	12.58	0.285	0.104	2.32	0.291	0.105	2.38	0	0	2.49
	Binary test	HLA-DPB1_AminoAcid	33048461	AA_DPB1_9_33048461_Y	P	A	0.973	0.992	0.0626	0.0709	0.2909	0.2387	-0.157	0.049	2.76	-0.077	0.052	0.85	-0.077	0.052	0.85	0	0	0.97
	Binary test	HLA-DPB1_AminoAcid	33048467	AA_DPB1_11_33048467_L	P	A	0.993	0.991	0.1234	0.1843	0.2302	0.2189	0.16	0.048	3.16	-0.023	0.052	0.18	-0.02	0.052	0.15	0	0	0.2
	Binary test	HLA-DPB1_AminoAcid	33048467	AA_DPB1_11_33048467_G	P	A	0.993	0.991	0.8766	0.8157	0.7698	0.7811	-0.16	0.048	3.16	0.023	0.052	0.18	0.02	0.052	0.15	0	0	0.2
	Binary test	HLA-DPB1_AminoAcid	33048539	AA_DPB1_35_33048539_L	P	A	0.985	0.958	0.4825	0.4236	0.03	0.0281	-0.2	0.047	4.65	-0.113	0.051	1.57	-0.119	0.051	1.7	0	0	1.16
	Binary test	HLA-DPB1_AminoAcid	33048539	AA_DPB1_35_33048539_F	P	A	0.986	0.985	0.5042	0.5603	0.8457	0.863	0.18	0.041	4.96	0.071	0.044	0.97	0.075	0.044	1.05	0	0	0.73
	Binary test	HLA-DPB1_AminoAcid	33048539	AA_DPB1_35_33048539_Y	P	A	0.968	0.991	0.0133	0.0161	0.1243	0.1089	-0.096	0.074	0.7	0.041	0.079	0.22	0.043	0.079	0.23	0	0	0.17
	Binary test	HLA-DPB1_AminoAcid	33048542	AA_DPB1_36_33048542_A	P	A	0.975	0.976	0.0632	0.0661	0.5626	0.5323	-0.097	0.047	1.43	-0.019	0.05	0.15	-0.031	0.05	0.27	0	0	0.41
	Binary test	HLA-DPB1_AminoAcid	33048542	AA_DPB1_36_33048542_V	P	A	0.975	0.976	0.9368	0.9339	0.4374	0.4677	0.097	0.047	1.43	0.019	0.05	0.15	0.031	0.05	0.27	0	0	0.41
	Binary test	HLA-DPB1_AminoAcid	33048599	AA_DPB1_55_33048599_A	P	A	0.975	0.983	0.0632	0.0661	0.574	0.5496	-0.078	0.047	1.03	-0.026	0.05	0.22	-0.038	0.05	0.34	0	0	0.5
	Binary test	HLA-DPB1_AminoAcid	33048599	AA_DPB1_55_33048599_D	P	A	0.982	0.979	0.4476	0.5057	0.3926	0.4171	0.164	0.037	5.21	0.079	0.039	1.4	0.089	0.039	1.67	0	0	1.42
	Binary test	HLA-DPB1_AminoAcid	33048599	AA_DPB1_55_33048599_E	P	A	0.985	0.962	0.4892	0.4282	0.0334	0.0333	-0.195	0.046	4.51	-0.112	0.051	1.55	-0.116	0.051	1.65	0	0	1.09
	Binary test	HLA-DPB1_AminoAcid	33048602	AA_DPB1_56_33048602_A	P	A	0.981	0.979	0.5524	0.4943	0.6074	0.5829	-0.164	0.037	5.21	-0.079	0.039	1.4	-0.089	0.039	1.67	0	0	1.42
	Binary test	HLA-DPB1_AminoAcid	33048602	AA_DPB1_56_33048602_E	P	A	0.981	0.979	0.4476	0.5057	0.3926	0.4171	0.164	0.037	5.21	0.079	0.039	1.4	0.089	0.039	1.67	0	0	1.42
	Binary test	HLA-DPB1_AminoAcid	33048605	AA_DPB1_57_33048605_D	P	A	0.995	0.987	0.1101	0.168	0.187	0.1581	0.105	0.051	1.42	-0.046	0.056	0.39	-0.045	0.056	0.37	0	0	0.36
	Binary test	HLA-DPB1_AminoAcid	33048605	AA_DPB1_57_33048605_E	P	A	0.995	0.987	0.8899	0.832	0.813	0.8419	-0.105	0.051	1.42	0.046	0.056	0.39	0.045	0.056	0.37	0	0	0.36
	Binary test	HLA-DPB1_AminoAcid	33048629	AA_DPB1_65_33048629_F	P	A	0.862		0.0012	0.0008	0	0	-0.525	0.72	0.3	-0.422	0.727	0.23	-0.393	0.728	0.21	-1	1	0.31
	Binary test	HLA-DPB1_AminoAcid	33048629	AA_DPB1_65_33048629_I	P	A	0.988	0.974	0.9344	0.9316	0.798	0.8265	0.114	0.054	1.41	0.142	0.057	1.87	0.136	0.057	1.75	0	0	1.93
	Binary test	HLA-DPB1_AminoAcid	33048629	AA_DPB1_65_33048629_L	P	A	0.994	0.974	0.0644	0.0676	0.202	0.1735	-0.112	0.055	1.36	-0.14	0.057	1.83	-0.135	0.057	1.71	0	0	1.87
	Binary test	HLA-DPB1_AminoAcid	33048641	AA_DPB1_69_33048641_R	P	A		0.978	0	0	0.0273	0.0338	0.221	0.161	0.81	-0.078	0.169	0.19	-0.039	0.171	0.08	0	0	0.21
	Binary test	HLA-DPB1_AminoAcid	33048641	AA_DPB1_69_33048641_E	P	A	0.993	0.942	0.3471	0.4073	0.1939	0.203	0.182	0.041	5.08	0.013	0.043	0.12	0.023	0.044	0.22	0	0	0.16
	Binary test	HLA-DPB1_AminoAcid	33048641	AA_DPB1_69_33048641_K	P	A	0.993	0.946	0.6529	0.5927	0.7788	0.7632	-0.19	0.041	5.66	-0.008	0.043	0.07	-0.02	0.043	0.19	0	0	0.1
	Binary test	HLA-DPB1_AminoAcid	33048662	AA_DPB1_76_33048662_V	P	A	0.994	0.961	0.1028	0.1588	0.2564	0.215	0.045	0.048	0.45	0.026	0.053	0.21	0.027	0.053	0.22	0	0	0.19
	Binary test	HLA-DPB1_AminoAcid	33048662	AA_DPB1_76_33048662_I	P	A	0.967	0.962	0.0199	0.0208	0.0198	0.0207	0.082	0.128	0.29	-0.1	0.13	0.35	-0.104	0.13	0.36	0	0	0.31
	Binary test	HLA-DPB1_AminoAcid	33048662	AA_DPB1_76_33048662_M	P	A	0.991	0.958	0.8772	0.8204	0.7238	0.7643	-0.052	0.046	0.59	-0.01	0.05	0.07	-0.01	0.05	0.07	0	0	0.07
	Binary test	HLA-DPB1_AminoAcid	33048686	AA_DPB1_84_33048686_G	P	A	0.997	0.995	0.4073	0.4215	0.6543	0.6796	0.082	0.037	1.54	0.063	0.039	0.95	0.066	0.04	1.02	0	0	0.67
	Binary test	HLA-DPB1_AminoAcid	33048686	AA_DPB1_84_33048686_D	P	A	0.997	0.994	0.5927	0.5785	0.3347	0.3126	-0.076	0.037	1.36	-0.054	0.04	0.77	-0.057	0.04	0.82	0	0	0.51
	Binary test	HLA-DPB1_AminoAcid	33048686	AA_DPB1_84_33048686_V	P	A		0.963	0	0	0.0109	0.0078	-0.348	0.252	0.72	-0.431	0.254	0.95	-0.471	0.254	1.07	0	0	1.07
	Binary test	HLA-DPB1_AminoAcid	33048689	AA_DPB1_85_33048689_G	P	A	0.997	0.994	0.4073	0.4215	0.6653	0.6874	0.076	0.037	1.36	0.054	0.04	0.77	0.057	0.04	0.82	0	0	0.51
	Binary test	HLA-DPB1_AminoAcid	33048689	AA_DPB1_85_33048689_E	P	A	0.997	0.994	0.5927	0.5785	0.3347	0.3126	-0.076	0.037	1.36	-0.054	0.04	0.77	-0.057	0.04	0.82	0	0	0.51
	Binary test	HLA-DPB1_AminoAcid	33048692	AA_DPB1_86_33048692_P	P	A	0.997	0.994	0.4073	0.4215	0.3347	0.3126	-0.013	0.037	0.14	0.032	0.04	0.38	0.043	0.04	0.56	0	0	0.3
	Binary test	HLA-DPB1_AminoAcid	33048692	AA_DPB1_86_33048692_A	P	A	0.997	0.994	0.5927	0.5785	0.6653	0.6874	0.013	0.037	0.14	-0.032	0.04	0.38	-0.043	0.04	0.56	0	0	0.3
	Binary test	HLA-DPB1_AminoAcid	33048695	AA_DPB1_87_33048695_M	P	A	0.997	0.994	0.4073	0.4215	0.6653	0.6874	0.076	0.037	1.36	0.054	0.04	0.77	0.057	0.04	0.82	0	0	0.51
	Binary test	HLA-DPB1_AminoAcid	33048695	AA_DPB1_87_33048695_V	P	A	0.997	0.994	0.5927	0.5785	0.3347	0.3126	-0.076	0.037	1.36	-0.054	0.04	0.77	-0.057	0.04	0.82	0	0	0.51
	Binary test	HLA-DPB1_AminoAcid	33052736	AA_DPB1_96_33052736_R	P	A	0.995	0.994	0.4073	0.4228	0.6612	0.6911	0.095	0.037	1.94	0.069	0.04	1.08	0.071	0.04	1.14	0	0	0.81
	Binary test	HLA-DPB1_AminoAcid	33052736	AA_DPB1_96_33052736_K	P	A	0.995	0.992	0.5915	0.5764	0.3381	0.3086	-0.093	0.037	1.89	-0.067	0.04	1.04	-0.069	0.04	1.1	0	0	0.77
	Binary test	HLA-DPB1_AminoAcid	33052958	AA_DPB1_170_33052958_I	P	A	0.995	0.992	0.5915	0.5764	0.3381	0.3086	-0.093	0.037	1.89	-0.067	0.04	1.04	-0.069	0.04	1.1	0	0	0.77
	Binary test	HLA-DPB1_AminoAcid	33052958	AA_DPB1_170_33052958_T	P	A	0.995	0.994	0.4073	0.4228	0.6612	0.6911	0.095	0.037	1.94	0.069	0.04	1.08	0.071	0.04	1.14	0	0	0.81
	Binary test	HLA-DPB1_AminoAcid	33052982	AA_DPB1_178_33052982_L	P	A	0.987	0.967	0.9168	0.9063	0.9258	0.8887	-0.274	0.067	4.72	-0.344	0.071	6.3	-0.354	0.072	6.55	0	0	6.32
	Binary test	HLA-DPB1_AminoAcid	33052982	AA_DPB1_178_33052982_M	P	A	0.997	0.979	0.0819	0.0929	0.0735	0.111	0.28	0.067	4.89	0.352	0.072	6.52	0.362	0.072	6.78	0	0	6.56
	Binary test	HLA-DPB1_AminoAcid	33053577	AA_DPB1_194_33053577_Q	P	A		0.991	0	0	0.0813	0.0595	-0.335	0.096	3.08	0.142	0.103	0.8	0.14	0.103	0.77	0	0	0.78
	Binary test	HLA-DPB1_AminoAcid	33053610	AA_DPB1_205_33053610_V	P	A	0.991	0.877	0.5349	0.6096	0.9156	0.8812	0.113	0.042	2.08	0.083	0.047	1.11	0.084	0.047	1.13	0	0	0.66
	Binary test	HLA-DPB1_AminoAcid	33053610	AA_DPB1_205_33053610_M	P	A	0.997	0.978	0.4639	0.3895	0.0184	0.0269	-0.224	0.047	5.66	-0.127	0.052	1.84	-0.133	0.052	1.98	0	0	1.22
	Binary test	HLA-DPB1_AminoAcid	33053640	AA_DPB1_215_33053640_T	P	A		0.995	0	0	0.0102	0.0075	-0.325	0.26	0.63	-0.394	0.262	0.8	-0.437	0.262	0.92	0	0	0.93
	Binary test	SNP	29494897	rs969931	C	A	0.995	1	0.493	0.521	0.4884	0.4917	-0.042	0.036	0.61	-0.049	0.038	0.72	0.004	0.041	0.03	0	0	0.19
	Binary test	SNP	29496664	rs1233427	A	G	1	1	0.3556	0.3341	0.472	0.475	0.04	0.037	0.55	-0.027	0.039	0.32	0.016	0.041	0.15	0	0	0.12
	Binary test	SNP	29498102	rs1233426	A	G	1	1	0.3556	0.3341	0.472	0.475	0.04	0.037	0.55	-0.027	0.039	0.32	0.016	0.041	0.15	0	0	0.12
	Binary test	SNP	29499416	rs362546	G	A	1	1	0.3556	0.3341	0.4727	0.4751	0.041	0.037	0.58	-0.026	0.039	0.3	0.017	0.041	0.17	0	0	0.14
	Binary test	SNP	29499537	rs909967	G	A	0.995	1	0.4928	0.5209	0.4884	0.4915	-0.042	0.036	0.61	-0.049	0.038	0.71	0.005	0.041	0.04	0	0	0.19
	Binary test	SNP	29500225	rs886381	A	G	1	0.998	0.1919	0.1736	0.2316	0.253	-0.001	0.044	0.01	-0.005	0.045	0.04	-0.011	0.05	0.09	0	0	0.26
	Binary test	SNP	29501514	rs1233421	T	G	1	1	0.3562	0.3352	0.4939	0.4939	0.045	0.037	0.65	-0.025	0.039	0.29	0.006	0.041	0.05	0	0	0.03
	Binary test	SNP	29503323	rs1233420	T	C	0.994	1	0.5112	0.4839	0.4945	0.4952	0.033	0.036	0.45	0.047	0.038	0.67	0.003	0.041	0.03	0	0	0.12
	Binary test	SNP	29506260	rs414282	G	A	1	1	0.352	0.3294	0.4652	0.4667	0.045	0.037	0.65	-0.023	0.039	0.26	0.023	0.042	0.23	0	0	0.2
	Binary test	SNP	29507426	rs446198	A	G	1	1	0.352	0.3294	0.4884	0.4877	0.05	0.037	0.74	-0.024	0.039	0.27	0.01	0.041	0.09	0	0	0.07
	Binary test	SNP	29510325	rs362540	C	T	0.995	1	0.5106	0.4839	0.4788	0.4854	0.021	0.036	0.25	0.032	0.038	0.4	-0.014	0.041	0.13	0	0	0.15
	Binary test	SNP	29511850	rs1233417	G	A	0.999	1	0.4555	0.4956	0.2568	0.2423	-0.065	0.039	1.04	0.013	0.04	0.12	-0.018	0.046	0.16	0	0	0.14
	Binary test	SNP	29513807	rs407161	A	G	0.994	1	0.5119	0.4845	0.4802	0.4862	0.023	0.036	0.28	0.034	0.038	0.43	-0.012	0.041	0.11	0	0	0.13
	Binary test	SNP	29516242	rs3094576	A	C	0.989	0.998	0.2433	0.234	0.1455	0.1329	0.033	0.046	0.32	0.081	0.047	1.06	-0.012	0.057	0.08	0	0	0.01
	Binary test	SNP	29517093	rs376681	C	T	1	1	0.3321	0.3072	0.4898	0.4893	0.055	0.037	0.85	-0.022	0.039	0.25	-0.004	0.042	0.03	0	0	0.08
	Binary test	SNP	29517958	rs365488	T	C	0.995	1	0.5304	0.5061	0.4918	0.4929	0.027	0.036	0.34	0.043	0.038	0.58	0.014	0.042	0.13	0	0	0.01
	Binary test	SNP	29518442	rs2745411	A	G	0.995	1	0.4696	0.494	0.4898	0.492	-0.034	0.036	0.45	-0.042	0.038	0.58	-0.006	0.041	0.05	0	0	0.05
	Binary test	SNP	29519848	rs453658	C	T	1	1	0.3321	0.3072	0.4911	0.4891	0.058	0.037	0.92	-0.019	0.039	0.2	0	0.042	0	0	0	0.04
	Binary test	SNP	29523952	rs2076485	C	T	1	1	0.1913	0.1734	0.2316	0.2536	-0.004	0.044	0.03	-0.008	0.045	0.06	-0.014	0.05	0.11	0	0	0.29
	Binary test	SNP	29526940	rs362536	A	G	0.995	1	0.4704	0.4944	0.5068	0.505	-0.025	0.036	0.3	-0.041	0.038	0.55	-0.012	0.041	0.11	0	0	0
	Binary test	SNP	29528318	rs362513	C	T	1	1	0.3333	0.3077	0.472	0.4734	0.052	0.037	0.79	-0.017	0.039	0.18	0.01	0.042	0.09	0	0	0.04
	Binary test	SNP	29530850	rs362511	C	T	0.999	0.952	0.3621	0.383	0.1851	0.1909	-0.06	0.041	0.83	-0.001	0.043	0.01	-0.013	0.048	0.1	0	0	0.24
	Binary test	SNP	29533870	rs3094577	A	G	1	1	0.0905	0.0961	0.3067	0.359	-0.189	0.048	4.22	-0.043	0.049	0.42	-0.052	0.054	0.48	0	0	0.23
	Binary test	SNP	29539482	rs1233399	T	C	0.985	1	0.2871	0.2644	0.2042	0.1867	0.095	0.042	1.61	0.049	0.044	0.58	-0.035	0.053	0.29	0	0	0.08
	Binary test	SNP	29540204	rs1003581	T	C	0.995	1	0.2838	0.3602	0.1694	0.1696	-0.195	0.044	5.17	-0.062	0.047	0.73	0.033	0.059	0.24	0	0	0.26
	Binary test	SNP	29543646	rs362525	C	A	1	1	0.1851	0.2175	0.1626	0.1651	-0.101	0.047	1.51	-0.075	0.051	0.88	0.02	0.066	0.12	0	0	0.14
	Binary test	SNP	29545208	rs362522	A	G	1	1	0.3442	0.2869	0.209	0.2285	0.088	0.04	1.53	0.085	0.042	1.36	0.037	0.051	0.33	0	0	0.01
	Binary test	SNP	29545715	rs1233397	C	T	1	1	0.4964	0.5412	0.2254	0.2117	-0.08	0.04	1.36	-0.017	0.041	0.17	-0.013	0.048	0.11	0	0	0.23
	Binary test	SNP	29552483	rs1233389	A	C	0.993	0.999	0.3623	0.3641	0.1537	0.1241	0.057	0.043	0.74	0.001	0.044	0	0.003	0.054	0.02	0	0	0.25
	Binary test	SNP	29553727	rs1233388	C	T	1	0.999	0.4964	0.5409	0.2076	0.1909	-0.073	0.04	1.17	-0.015	0.042	0.15	-0.004	0.049	0.03	0	0	0.33
	Binary test	SNP	29558190	rs1233386	A	G	0.995	0.999	0.3347	0.3303	0.1498	0.1241	0.071	0.043	1	0.007	0.045	0.06	-0.021	0.056	0.15	0	0	0
	Binary test	SNP	29559295	rs1233384	A	G	0.995	1	0.3348	0.3303	0.1503	0.124	0.073	0.043	1.03	0.008	0.045	0.07	-0.019	0.056	0.13	0	0	0.02
	Binary test	SNP	29566369	rs3095273	T	C	1	1	0.0505	0.0569	0.2616	0.2954	-0.152	0.053	2.46	0.004	0.055	0.03	-0.023	0.061	0.15	0	0	0.31
	Binary test	SNP	29569045	rs362517	T	C	1	1	0.0319	0.0368	0.0362	0.054	-0.312	0.099	3.03	-0.228	0.102	1.69	-0.047	0.136	0.14	0	0	0.11
	Binary test	SNP	29569955	rs3025643	T	C	1	1	0.1023	0.1037	0.2876	0.3159	-0.097	0.047	1.4	0.041	0.049	0.39	0.01	0.054	0.07	0	0	0.07
	Binary test	SNP	29570841	rs2267633	G	A	0.994	1	0.1621	0.2109	0.0902	0.1208	-0.308	0.054	8.34	-0.118	0.058	1.39	-0.041	0.074	0.24	0	0	0.12
	Binary test	SNP	29571609	rs10946999	T	G	1	0.998	0.3219	0.2631	0.0929	0.1098	0.127	0.045	2.28	0.099	0.047	1.44	0.07	0.058	0.65	0	0	0.26
	Binary test	SNP	29576393	rs29230	C	T	0.994	1	0.1626	0.2117	0.1305	0.1651	-0.289	0.051	8.28	-0.109	0.054	1.38	-0.064	0.066	0.49	0	0	0.04
	Binary test	SNP	29577617	rs29258	A	G	1	1	0.0325	0.0376	0.0751	0.0976	-0.257	0.081	3.02	-0.176	0.083	1.54	-0.108	0.1	0.56	0	0	0.19
	Binary test	SNP	29579544	rs29255	G	T	1	1	0.0626	0.0676	0.0471	0.0614	-0.168	0.079	1.54	-0.113	0.081	0.81	-0.011	0.09	0.05	0	0	0.12
	Binary test	SNP	29590715	rs3828923	A	G	1	1	0.0626	0.0678	0.0437	0.0581	-0.175	0.08	1.61	-0.127	0.082	0.94	-0.012	0.091	0.05	0	0	0.13
	Binary test	SNP	29598119	rs2021749	T	C	0.998	0.999	0.0325	0.0377	0.0751	0.0974	-0.256	0.081	2.98	-0.175	0.083	1.53	-0.108	0.1	0.56	0	0	0.19
	Binary test	SNP	29599102	rs29243	T	C	0.996	0.999	0.0688	0.0792	0.0184	0.0115	0.012	0.088	0.05	-0.207	0.111	1.24	-0.11	0.306	0.14	0	0	0.12
	Binary test	SNP	29608694	rs1233374	G	A	0.99	0.989	0.0362	0.0414	0.0695	0.094	-0.276	0.082	3.36	-0.214	0.084	2.08	-0.147	0.11	0.75	0	0	0.24
	Binary test	SNP	29611431	rs29232	A	G	0.999	1	0.6983	0.7123	0.3388	0.3484	-0.038	0.039	0.5	0.034	0.04	0.4	0.047	0.058	0.37	0	0	0.19
	Binary test	SNP	29611885	rs3131854	A	G	0.999	1	0.1724	0.2296	0.1817	0.2137	-0.248	0.048	7.04	-0.092	0.054	1.06	-0.041	0.084	0.21	0	0	0.4
	Binary test	SNP	29615822	rs3129073	C	T	1	1	0.4037	0.3632	0.2575	0.22	0.174	0.039	5.06	0.014	0.042	0.13	0.063	0.064	0.49	0	0	0.12
	Binary test	SNP	29616607	rs439812	G	A	1	1	0.2611	0.24	0.2486	0.2304	0.089	0.041	1.49	0.064	0.043	0.86	-0.035	0.068	0.22	0	0	0.25
	Binary test	SNP	29617747	rs29269	A	G	1	0.999	0.1185	0.116	0.1749	0.1712	0.021	0.051	0.17	0.084	0.053	0.95	0.135	0.087	0.9	0	0	0.24
	Binary test	SNP	29626321	rs2252711	C	T	1	1	0.2587	0.2392	0.248	0.2282	0.088	0.041	1.47	0.063	0.043	0.83	-0.04	0.068	0.26	0	0	0.29
	Binary test	SNP	29632318	rs2256266	T	C	1	1	0.2635	0.2416	0.248	0.228	0.095	0.041	1.66	0.072	0.043	1.02	-0.019	0.068	0.1	0	0	0.15
	Binary test	SNP	29633775	rs6905408	T	C	0.999	1	0.1679	0.2248	0.0335	0.0345	-0.255	0.062	4.69	-0.133	0.077	1.1	-0.143	0.096	0.87	0	0	0.08
	Binary test	SNP	29635928	rs2071653	T	C	0.999	0.999	0.1719	0.2296	0.1769	0.2117	-0.26	0.048	7.63	-0.104	0.054	1.26	-0.064	0.085	0.35	0	0	0.23
	Binary test	SNP	29646165	rs396660	T	C	1	1	0.444	0.4109	0.3484	0.3277	0.102	0.037	2.24	-0.035	0.039	0.42	0.055	0.061	0.43	0	0	0.01
	Binary test	SNP	29647149	rs3870968	A	C	1	1	0.0349	0.0412	0.0417	0.0601	-0.303	0.094	3.16	-0.239	0.096	1.98	-0.073	0.147	0.21	0	0	0.13
	Binary test	SNP	29651685	rs2535236	A	G	1	1	0.1631	0.1675	0.2753	0.2986	-0.086	0.044	1.32	-0.038	0.045	0.39	-0.02	0.072	0.11	0	0	0.08
	Binary test	SNP	29652199	rs3117292	G	A	1	1	0.1637	0.1678	0.3484	0.3504	-0.026	0.042	0.27	-0.014	0.044	0.12	-0.018	0.067	0.1	0	0	0.17
	Binary test	SNP	29653329	rs3117294	G	T	1	1	0.1637	0.1679	0.2917	0.3165	-0.088	0.044	1.38	-0.027	0.045	0.27	-0.019	0.072	0.1	0	0	0.11
	Binary test	SNP	29653957	rs3117299	C	A	1	0.999	0.432	0.3999	0.2821	0.2352	0.171	0.038	5.07	0.018	0.041	0.18	0.039	0.068	0.25	0	0	0.21
	Binary test	SNP	29655113	rs2747454	A	G	0.999	1	0.1201	0.118	0.2131	0.2158	-0.005	0.049	0.04	0.059	0.05	0.62	0.014	0.084	0.06	0	0	0.13
	Binary test	SNP	29656417	rs2747457	G	T	1	0.999	0.4314	0.3986	0.2979	0.2531	0.166	0.038	4.87	0.027	0.04	0.3	0.041	0.068	0.26	0	0	0.19
	Binary test	SNP	29662443	rs3129029	C	A	0.999	1	0.1394	0.1905	0.1496	0.1931	-0.307	0.052	9.06	-0.115	0.059	1.32	0.006	0.1	0.02	0	0	0.63
	Binary test	SNP	29663889	rs3131888	G	A	1	1	0.5499	0.5148	0.4713	0.4248	0.155	0.036	4.72	0.06	0.039	0.93	0.056	0.058	0.47	0	0	0.02
	Binary test	SNP	29664452	rs3131886	G	A	1	1	0.5584	0.5233	0.4925	0.4483	0.15	0.036	4.46	0.041	0.038	0.55	0.051	0.059	0.41	0	0	0.04
	Binary test	SNP	29666111	rs3131875	A	G	0.999	1	0.2941	0.3495	0.4337	0.494	-0.229	0.038	8.89	-0.063	0.04	0.93	-0.001	0.065	0.01	0	0	0.61
	Binary test	SNP	29668913	rs9258102	C	T	1	1	0.1185	0.1161	0.1749	0.1737	0.011	0.051	0.08	0.067	0.053	0.69	0.063	0.091	0.31	0	0	0.31
	Binary test	SNP	29669830	rs2107203	T	C	1	0.999	0.4398	0.4072	0.318	0.2755	0.156	0.037	4.48	0.006	0.04	0.05	0.03	0.069	0.18	0	0	0.34
	Binary test	SNP	29674295	rs3094724	C	T	0.999	0.999	0.4316	0.3987	0.2816	0.235	0.173	0.038	5.17	0.021	0.041	0.22	0.044	0.068	0.29	0	0	0.19
	Binary test	SNP	29676823	rs7762253	T	C	0.996	1	0.3824	0.3585	0.4604	0.4527	0.051	0.037	0.79	0.085	0.039	1.57	-0.031	0.07	0.18	0	0	0.18
	Binary test	SNP	29679047	rs1610594	G	A	0.999	1	0.1742	0.2318	0.2349	0.2887	-0.292	0.045	10.47	-0.139	0.049	2.33	-0.017	0.083	0.08	0	0	0.67
	Binary test	SNP	29682400	rs2524272	C	T	0.999	1	0.1742	0.2318	0.235	0.2887	-0.292	0.045	10.47	-0.138	0.049	2.33	-0.017	0.083	0.08	0	0	0.68
	Binary test	SNP	29683808	rs1632962	T	C	0.998	1	0.4407	0.4085	0.304	0.2582	0.164	0.038	4.84	-0.001	0.04	0	0.035	0.07	0.21	0	0	0.31
	Binary test	SNP	29683944	rs2517912	A	G	0.998	1	0.3852	0.3597	0.4467	0.4356	0.062	0.037	1.03	0.084	0.038	1.54	-0.013	0.071	0.07	0	0	0.08
	Binary test	SNP	29684634	rs2517911	G	A	1	0.997	0.4025	0.3645	0.3117	0.2661	0.181	0.038	5.7	0.007	0.04	0.06	0.026	0.072	0.14	0	0	0.41
	Binary test	SNP	29684994	rs7759272	C	T	0.999	0.999	0.1699	0.227	0.0968	0.1155	-0.27	0.054	6.69	-0.158	0.06	2.11	-0.07	0.09	0.36	0	0	0.32
	Binary test	SNP	29693969	rs1736922	A	G	1	1	0.4019	0.3631	0.3135	0.2682	0.183	0.038	5.8	0.011	0.04	0.1	0.034	0.071	0.2	0	0	0.35
	Binary test	SNP	29695502	rs1628578	G	T	1	1	0.4019	0.3631	0.3135	0.267	0.185	0.038	5.93	0.013	0.04	0.13	0.042	0.072	0.25	0	0	0.29
	Binary test	SNP	29696245	rs2272874	G	A	0.999	1	0.1698	0.227	0.097	0.1154	-0.27	0.054	6.67	-0.158	0.06	2.09	-0.069	0.09	0.35	0	0	0.34
	Binary test	SNP	29698821	rs1611350	C	T	0.999	0.999	0.3609	0.3263	0.3709	0.304	0.215	0.037	7.92	0.024	0.04	0.26	0	0.056	0	0	0	0.39
	Binary test	SNP	29700183	rs1610601	T	G	1	1	0.3917	0.3537	0.2944	0.2457	0.194	0.038	6.31	0.033	0.041	0.38	0.047	0.071	0.3	0	0	0.2
	Binary test	SNP	29701564	rs2735052	T	C	1	1	0.4344	0.4144	0.4447	0.4251	0.063	0.036	1.08	0.064	0.038	1.04	0.033	0.074	0.18	0	0	0.05
	Binary test	SNP	29702061	rs1610602	T	G	1	0.999	0.3917	0.3537	0.3197	0.2775	0.175	0.038	5.36	0.023	0.04	0.24	0.006	0.07	0.03	0	0	0.48
	Binary test	SNP	29702510	rs2523395	T	C	1	1	0.4344	0.4144	0.444	0.425	0.062	0.036	1.05	0.063	0.038	1	0.027	0.074	0.15	0	0	0.02
	Binary test	SNP	29702679	rs2394159	G	A	1	1	0.426	0.4058	0.4255	0.4051	0.065	0.036	1.13	0.081	0.038	1.46	0.04	0.079	0.21	0	0	0.11
	Binary test	SNP	29704545	rs9258208	T	C	1	1	0.1697	0.2271	0.0956	0.1142	-0.272	0.054	6.75	-0.157	0.061	2.07	-0.083	0.089	0.46	0	0	0.26
	Binary test	SNP	29705659	rs2523393	C	T	0.999	1	0.4347	0.4146	0.4447	0.4251	0.063	0.036	1.08	0.065	0.038	1.04	0.033	0.074	0.18	0	0	0.05
	Binary test	SNP	29709234	rs2743951	A	G	0.999	1	0.4348	0.4147	0.4501	0.4286	0.066	0.036	1.17	0.069	0.038	1.16	0.052	0.073	0.32	0	0	0.17
	Binary test	SNP	29710628	rs730858	T	C	1	1	0.1209	0.1173	0.1619	0.164	0.003	0.052	0.02	0.057	0.053	0.55	0.077	0.095	0.38	0	0	0.27
	Binary test	SNP	29710726	rs4713240	G	A	0.999	1	0.3054	0.2888	0.2643	0.2412	0.079	0.04	1.31	0.063	0.041	0.89	-0.005	0.071	0.02	0	0	0.04
	Binary test	SNP	29713036	rs2072894	A	G	1	1	0.1697	0.2271	0.0745	0.093	-0.291	0.056	7.16	-0.171	0.063	2.23	-0.103	0.092	0.58	0	0	0.18
	Binary test	SNP	29714413	rs1737086	T	G	1	1	0.5126	0.4711	0.502	0.4627	0.156	0.036	4.82	0.048	0.038	0.67	0.038	0.061	0.27	0	0	0.15
	Binary test	SNP	29722515	rs9391630	G	A	1	1	0.201	0.2048	0.2459	0.2248	0.044	0.043	0.5	0.049	0.045	0.56	0	0.068	0	0	0	0.02
	Binary test	SNP	29725321	rs1737076	C	T	1	1	0.512	0.4711	0.5055	0.4632	0.16	0.036	5.04	0.053	0.038	0.79	0.045	0.061	0.33	0	0	0.1
	Binary test	SNP	29726550	rs1633059	G	A	1	1	0.4531	0.4875	0.4515	0.4768	-0.111	0.036	2.68	-0.015	0.038	0.16	-0.037	0.058	0.28	0	0	0.01
	Binary test	SNP	29730504	rs9258275	G	A	1	1	0.4819	0.5223	0.3538	0.3529	-0.081	0.037	1.55	-0.035	0.039	0.44	-0.064	0.064	0.5	0	0	0.04
	Binary test	SNP	29730730	rs1737069	A	G	0.999	1	0.1746	0.2321	0.2104	0.2745	-0.329	0.046	12.76	-0.151	0.051	2.58	-0.069	0.086	0.37	0	0	0.38
	Binary test	SNP	29732430	rs422343	T	C	1	0.991	0.1227	0.1194	0.1469	0.1509	-0.006	0.053	0.04	0.058	0.054	0.54	0.077	0.102	0.34	0	0	0.24
	Binary test	SNP	29733223	rs1633041	T	C	1	1	0.1871	0.2026	0.3224	0.3019	0.012	0.042	0.11	-0.144	0.045	2.9	-0.05	0.124	0.16	0	0	0.02
	Binary test	SNP	29736047	rs1737043	A	G	1	1	0.4356	0.4262	0.2193	0.2847	-0.11	0.038	2.4	0.016	0.041	0.15	0.016	0.106	0.05	0	0	0.11
	Binary test	SNP	29742108	rs1362068	G	A	1	1	0.2647	0.2901	0.3798	0.3565	0.004	0.039	0.04	-0.164	0.042	4.06	-0.092	0.168	0.24	0	0	0.11
	Binary test	SNP	29742299	rs1362070	G	A	1	1	0.2647	0.2901	0.3798	0.3565	0.004	0.039	0.04	-0.164	0.042	4.06	-0.091	0.168	0.23	0	0	0.1
	Binary test	SNP	29743563	rs1633034	C	T	1	1	0.2563	0.2815	0.3476	0.3275	-0.003	0.039	0.02	-0.161	0.043	3.75	-0.04	0.123	0.13	0	0	0.01
	Binary test	SNP	29745794	rs1633030	G	A	1	1	0.2563	0.2815	0.3408	0.3213	-0.004	0.039	0.04	-0.162	0.043	3.79	-0.039	0.123	0.12	0	0	0.01
	Binary test	SNP	29753868	rs9258384	A	C	1	0.999	0.1233	0.1194	0.0239	0.0393	-0.079	0.068	0.62	-0.099	0.07	0.81	0.58	0.437	0.7	1	0	0.64
	Binary test	SNP	29755451	rs2743941	A	G	0.999	0.999	0.1083	0.1251	0.1844	0.2441	-0.266	0.052	6.92	-0.177	0.056	2.91	0.06	0.125	0.2	0	0	0.79
	Binary test	SNP	29762068	rs1610647	G	A	1	1	0.2641	0.29	0.3804	0.3566	0.004	0.039	0.04	-0.165	0.042	4.06	-0.092	0.168	0.23	0	0	0.11
	Binary test	SNP	29768123	rs7741100	A	C	1	0.999	0.1227	0.1196	0.0253	0.0419	-0.092	0.068	0.77	-0.107	0.07	0.9	0.329	0.547	0.26	0	1	0.22
	Binary test	SNP	29768344	rs1611185	C	T	1	1	0.3345	0.3251	0.4461	0.42	0.05	0.037	0.75	0.091	0.039	1.7	0.055	0.159	0.14	0	0	0.36
	Binary test	SNP	29770322	rs1736981	T	C	1	1	0.4362	0.4263	0.2186	0.284	-0.109	0.039	2.36	0.017	0.041	0.16	0.026	0.107	0.09	0	0	0.16
	Binary test	SNP	29772395	rs1632988	T	C	0.973	1	0.1782	0.1928	0.3231	0.3024	0.015	0.042	0.14	-0.144	0.046	2.85	-0.071	0.127	0.24	0	0	0.08
	Binary test	SNP	29773509	rs1632983	A	G	1	1	0.2557	0.2813	0.3477	0.3275	-0.004	0.039	0.03	-0.161	0.043	3.78	-0.045	0.123	0.15	0	0	0
	Binary test	SNP	29773852	rs9258447	T	C	1	1	0.3971	0.3801	0.071	0.0762	0.055	0.045	0.65	0.139	0.048	2.43	0.047	0.136	0.14	0	0	0.1
	Binary test	SNP	29775662	rs2523409	C	T	1	1	0.2996	0.2837	0.4146	0.3685	0.115	0.038	2.59	0.143	0.039	3.51	0.026	0.122	0.08	0	0	0.05
	Binary test	SNP	29778109	rs2523408	G	T	1	1	0.1949	0.2111	0.3552	0.3314	0.018	0.041	0.17	-0.149	0.044	3.2	-0.122	0.172	0.33	0	0	0.19
	Binary test	SNP	29783382	rs1633105	C	T	1	1	0.6606	0.6697	0.4392	0.4113	0.06	0.037	0.97	-0.041	0.039	0.52	0.07	0.18	0.16	0	0	0.04
	Binary test	SNP	29785235	rs1619379	A	G	1	1	0.2298	0.2526	0.4173	0.4183	-0.059	0.039	0.89	-0.191	0.042	5.43	-0.096	0.111	0.41	0	0	0.01
	Binary test	SNP	29785538	rs2735028	A	G	1	1	0.1949	0.2111	0.3723	0.3569	-0.003	0.041	0.03	-0.162	0.044	3.73	-0.187	0.154	0.65	0	0	0.5
	Binary test	SNP	29785776	rs1736951	A	G	1	1	0.1949	0.2111	0.3736	0.3569	0	0.041	0	-0.158	0.044	3.59	-0.136	0.151	0.44	0	0	0.3
	Binary test	SNP	29787369	rs2394177	G	A	1	1	0.4657	0.4586	0.0779	0.0745	0.062	0.044	0.79	0.121	0.048	1.94	0.145	0.15	0.48	0	0	0.12
	Binary test	SNP	29789171	rs1610677	G	A	1	1	0.6871	0.7025	0.4563	0.4585	-0.02	0.038	0.22	-0.086	0.039	1.53	-0.013	0.102	0.05	0	0	0.12
	Binary test	SNP	29794317	rs1736936	T	C	1	1	0.6871	0.7025	0.4563	0.4574	-0.017	0.038	0.19	-0.084	0.039	1.48	0	0.102	0	0	0	0.18
	Binary test	SNP	29796640	rs1632942	A	G	0.999	0.998	0.3044	0.2888	0.5059	0.5086	0.01	0.038	0.1	0.094	0.039	1.76	0.018	0.122	0.05	0	0	0.09
	Binary test	SNP	29805199	rs2394180	C	T	0.998	1	0.4671	0.4574	0.1202	0.1142	0.071	0.042	1.01	0.099	0.045	1.54	0.086	0.128	0.3	0	0	0.1
	Binary test	SNP	29805809	rs2735014	T	G	0.998	1	0.4672	0.4574	0.194	0.2041	0.024	0.039	0.27	0.063	0.042	0.87	0.009	0.17	0.02	0	0	0.09
	Binary test	SNP	29809382	rs1611133	T	C	1	1	0.1871	0.2034	0.276	0.2499	0.025	0.043	0.25	-0.145	0.047	2.75	0.075	0.175	0.18	0	0	0.29
	Binary test	SNP	29816421	rs2394186	G	A	1	0.999	0.3893	0.3695	0.1708	0.1713	0.063	0.041	0.91	0.155	0.043	3.42	-0.006	0.087	0.03	0	0	0.12
	Binary test	SNP	29817244	rs9380146	A	G	1	0.993	0.1883	0.1954	0.2392	0.2081	0.061	0.044	0.77	0.063	0.046	0.76	0.001	0.087	0	0	0	0.01
	Binary test	SNP	29818662	rs2734985	G	A	1	1	0.0421	0.0507	0.2923	0.2623	0.08	0.051	0.91	-0.143	0.058	1.91	0.005	0.155	0.01	0	0	0.27
	Binary test	SNP	29820717	rs2523756	C	T	1	1	0.432	0.4229	0.4563	0.4381	0.062	0.036	1.06	0.032	0.039	0.39	0.003	0.156	0	0	0	0.27
	Binary test	SNP	29823606	rs3132726	T	C	1	1	0.2665	0.2903	0.1605	0.2236	-0.22	0.044	6.56	-0.217	0.046	5.74	0.835	0.618	0.68	1	1	0.64
	Binary test	SNP	29826092	rs2517840	A	G	1	1	0.3014	0.2867	0.3279	0.2946	0.09	0.039	1.67	0.087	0.04	1.5	-0.046	0.158	0.11	0	0	0.42
	Binary test	SNP	29827899	rs9258740	T	C	1	1	0.3899	0.3722	0.1626	0.1748	0.029	0.041	0.31	0.124	0.043	2.36	-0.338	0.694	0.21	0	1	0.2
	Binary test	SNP	29828660	rs2523822	C	T	1	1	0.3014	0.2867	0.3279	0.2946	0.09	0.039	1.68	0.087	0.04	1.5	-0.046	0.158	0.11	0	0	0.42
	Binary test	SNP	29831008	rs1611732	T	C	1	1	0.432	0.4229	0.4563	0.4381	0.062	0.036	1.06	0.032	0.039	0.39	0.004	0.156	0.01	0	0	0.27
	Binary test	SNP	29832332	rs2524035	T	C	1	0.999	0.1426	0.1699	0.1362	0.1821	-0.25	0.052	6.17	-0.243	0.056	5.14	-0.172	0.883	0.07	0	1	0.09
	Binary test	SNP	29833033	rs2508046	A	G	1	1	0.1245	0.1222	0.123	0.1317	-0.031	0.055	0.24	0.038	0.056	0.3	0.722	0.621	0.56	1	1	0.57
	Binary test	SNP	29833541	rs3094165	T	C	1	1	0.3941	0.3768	0.2418	0.2866	-0.046	0.039	0.63	0.086	0.041	1.45	0.164	0.603	0.1	0	1	0.1
	Binary test	SNP	29849619	rs2523809	A	C	1	0.999	0.1233	0.1206	0.1045	0.1206	-0.064	0.057	0.6	0.001	0.058	0.01	0.128	0.668	0.07	0	1	0.07
	Binary test	SNP	29855978	rs7768484	T	G	0.989	0.995	0.1214	0.1185	0.0246	0.0418	-0.1	0.069	0.84	-0.112	0.071	0.96	0.213	0.679	0.12	0	1	0.15
	Binary test	SNP	29899677	rs2524005	T	C	1	0.999	0.1402	0.1695	0.2673	0.2271	0.046	0.045	0.51	-0.217	0.051	4.74	-0.634	0.407	0.81	-1	0	0.88
	Binary test	SNP	29906691	rs2860580	T	C	1	0.999	0.0854	0.1031	0.4427	0.4586	-0.101	0.045	1.64	-0.193	0.048	4.27	0.786	0.612	0.67	1	1	0.72
	Binary test	SNP	29910359	SNP_A_30018741	P	A	0.998	0.985	0.6108	0.629	0.0325	0.0529	-0.145	0.047	2.7	-0.179	0.05	3.42	0.109	0.121	0.43	0	0	0.1
	Binary test	HLA-A_Allele	29910768	HLA_A_01	P	A	1	0.997	0.0018	0.0044	0.2377	0.1939	-0.244	0.061	4.05	0.124	0.071	1.11	0.163	0.782	0.08	0	1	0.08
	Binary test	HLA-A_Allele	29911349	HLA_A_02	P	A	0.998	0.997	0.2641	0.2407	0.3265	0.2931	-0.116	0.04	2.44	-0.131	0.041	2.78	-0.301	0.775	0.15	0	1	0.16
	Binary test	HLA-A_Allele	29911349	HLA_A_03	P	A	1	0.999	0.0042	0.0047	0.1038	0.1471	0.384	0.084	5.86	0.161	0.085	1.26	-1.464	1.046	0.61	-1	1	0.57
	Binary test	HLA-A_Allele	29911349	HLA_A_11	P	A	0.99	0.991	0.0782	0.0927	0.0423	0.0605	0.259	0.075	3.47	0.234	0.077	2.76	1.324	0.882	0.67	1	1	0.65
	Binary test	HLA-A_Allele	29911349	HLA_A_23	P	A		0.99	0	0	0.0164	0.017	0.041	0.206	0.08	-0.248	0.209	0.6	-1.258	3.784	0.15	-1	4	0.16
	Binary test	HLA-A_Allele	29911349	HLA_A_24	P	A	0.998	0.998	0.3887	0.3703	0.0786	0.0759	-0.081	0.045	1.15	-0.157	0.047	2.98	0.674	0.935	0.31	1	1	0.33
	Binary test	HLA-A_Allele	29911349	HLA_A_25	P	A		0.9	0	0	0.0082	0.0174	0.763	0.291	2.55	0.614	0.292	1.71	-1.778	2.556	0.34	-2	3	0.33
	Binary test	HLA-A_Allele	29911349	HLA_A_26	P	A	0.995	0.919	0.1233	0.1206	0.0137	0.0216	0.042	0.071	0.26	0.075	0.073	0.52	1.187	1.174	0.55	1	1	0.58
	Binary test	HLA-A_Allele	29911349	HLA_A_29	P	A		0.996	0	0	0.0553	0.0435	-0.25	0.115	1.45	-0.59	0.121	5.28	-1.167	2.613	0.2	-1	3	0.23
	Binary test	HLA-A_Allele	29911349	HLA_A_30	P	A		0.994	0.0018	0.0018	0.0253	0.0209	-0.181	0.16	0.57	-0.194	0.162	0.61	-1.42	0.704	1	-1	1	0.88
	Binary test	HLA-A_Allele	29911349	HLA_A_31	P	A	1	0.98	0.0692	0.0859	0.0246	0.0269	0.191	0.084	1.7	0.253	0.086	2.63	1.148	1.01	0.49	1	1	0.49
	Binary test	HLA-A_Allele	29911349	HLA_A_32	P	A		0.992	0	0	0.0246	0.0351	0.368	0.169	1.68	0.23	0.17	0.8	0.623	1.415	0.17	1	1	0.19
	Binary test	HLA-A_Allele	29911349	HLA_A_33	P	A	1	0.99	0.0686	0.0789	0.0075	0.007	0.065	0.093	0.32	0.305	0.122	1.97	0.871	1.014	0.35	1	1	0.26
	Binary test	HLA-A_Allele	29911349	HLA_A_34	P	A		0.967	0	0	0	0.0009	6.313	19.903	0.98	6.737	19.97	1.34	3.418	19.808	0.14	3	20	0.14
	Binary test	HLA-A_Allele	29911349	HLA_A_36	P	A		0.923	0	0	0	0	4131.21	89589.2	0.08	10621.5	1211126	0.09	10198.5	1.15506e+06	0.08	10167	1112151	0.08
	Binary test	HLA-A_Allele	29911349	HLA_A_66	P	A		0.918	0	0	0.002	0.0027	0.303	0.579	0.24	0.007	0.586	0	-20.931	211.5	0.15	-22	219	0.17
	Binary test	HLA-A_Allele	29911349	HLA_A_68	P	A		0.99	0	0	0.0335	0.0361	0.077	0.145	0.23	0.014	0.147	0.03	-1.622	0.753	1.01	-2	1	1
	Binary test	HLA-A_Allele	29911349	HLA_A_74	P	A		1	0	0	0	0.0001	10.426	348.923	0.19	19.602	49877.8	0.12	21.103	49778.6	0.27	21	49183	0.28
	Binary test	HLA-A_Allele	29911349	HLA_A_80	P	A		0.83	0	0	0	0.0001	10.472	363.457	0.18	20.107	50976.1	0.16	-20617.1	3.56127e+08	0	-20731	355712667	0
	Binary test	HLA-A_Allele	29911349	HLA_A_0101	P	A	1	0.997	0.0018	0.0044	0.2384	0.1942	-0.245	0.061	4.11	0.122	0.071	1.08	658.955	507.561	0.66	661	513	0.65
	Binary test	HLA-A_Allele	29911349	HLA_A_0102	P	A		0.889	0	0	0	0.0001	35.56	1172.1	0.29	6107.56	323604	0.31	6944.16	421577	0	7105	386175	0
	Binary test	HLA-A_Allele	29911349	HLA_A_0103	P	A		1	0	0	0	0.0001	17.446	1114.1	0.17	8030.84	674504	0.15	7990.2	754470	0	7545	655433	0
	Binary test	HLA-A_Allele	29911349	HLA_A_0201	P	A	0.916	0.973	0.1178	0.1062	0.3092	0.2816	-0.122	0.046	2.08	-0.13	0.047	2.18	-0.469	0.501	0	-1	1	0
	Binary test	HLA-A_Allele	29911349	HLA_A_0202	P	A		0.935	0	0	0.0007	0.0005	-0.205	1.001	0.07	0.008	1.023	0	-0.464	1.139	0	-1	1	0
	Binary test	HLA-A_Allele	29911349	HLA_A_0205	P	A		0.988	0	0	0.0123	0.0076	-0.494	0.237	1.27	-0.554	0.245	1.43	-0.944	0.556	0	-1	1	0
	Binary test	HLA-A_Allele	29911349	HLA_A_0206	P	A	0.929	0.807	0.1198	0.0988	0.0021	0.0015	-0.147	0.076	1.26	-0.094	0.077	0.65	-0.447	0.507	0	0	1	0
	Binary test	HLA-A_Allele	29911349	HLA_A_0207	P	A	0.856	0.838	0.0259	0.0354	0	0	0.349	0.155	1.76	0.136	0.163	0.41	-0.218	0.528	0	0	1	0
	Binary test	HLA-A_Allele	29911349	HLA_A_0216	P	A		1	0	0	0	0	10548.6	562407	0.12	20069	8.22869e+07	0.09	20084.5	8.23471e+07	0	20056	82304497	0
	Binary test	HLA-A_Allele	29911349	HLA_A_0301	P	A	1	0.992	0.0036	0.0038	0.1025	0.1458	0.388	0.084	5.89	0.164	0.086	1.28	0.04	0.104	0	0	0	0
	Binary test	HLA-A_Allele	29911349	HLA_A_0302	P	A	1	0.783	0	0.0009	0.0014	0.0012	0.449	0.712	0.3	0.301	0.712	0.18	0.181	0.716	0	0	1	0
	Binary test	HLA-A_Allele	29911349	HLA_A_1101	P	A	0.965	0.983	0.077	0.0915	0.0424	0.0604	0.261	0.075	3.51	0.236	0.077	2.78	0.122	0.105	0	0	0	0
	Binary test	HLA-A_Allele	29911349	HLA_A_2301	P	A		0.991	0	0	0.0164	0.0171	0.049	0.206	0.09	-0.242	0.209	0.58	-0.37	0.215	0	0	0	0
	Binary test	HLA-A_Allele	29911349	HLA_A_2402	P	A	0.972	0.943	0.3892	0.3705	0.0785	0.0757	-0.083	0.045	1.19	-0.159	0.047	3.04	-0.201	0.089	0	0	0	0
	Binary test	HLA-A_Allele	29911349	HLA_A_2501	P	A		0.942	0	0	0.0082	0.0179	0.792	0.291	2.75	0.643	0.291	1.86	0.262	0.578	0	0	1	0
	Binary test	HLA-A_Allele	29911349	HLA_A_2901	P	A		0.954	0	0	0.002	0.0012	-0.589	0.58	0.45	-0.853	0.585	0.7	-1.206	0.77	0	-1	1	0
	Binary test	HLA-A_Allele	29911349	HLA_A_2902	P	A		0.994	0	0	0.0533	0.0424	-0.236	0.117	1.3	-0.576	0.123	4.9	-0.946	0.514	0	-1	1	0
	Binary test	HLA-A_Allele	29911349	HLA_A_3001	P	A		0.973	0.0012	0.0016	0.0096	0.01	0.078	0.251	0.12	-0.244	0.256	0.45	-0.41	0.263	0	0	0	0
	Binary test	HLA-A_Allele	29911349	HLA_A_3002	P	A		0.995	0	0	0.0143	0.0098	-0.398	0.221	1.05	-0.1	0.223	0.18	-0.167	0.226	0	0	0	0
	Binary test	HLA-A_Allele	29911349	HLA_A_3004	P	A		1	0	0	0.0007	0.0009	0.289	1.002	0.12	-0.093	1.011	0.03	-0.191	1.012	0	0	1	0
	Binary test	HLA-A_Allele	29911349	HLA_A_3101	P	A	1	0.993	0.0692	0.086	0.0253	0.0271	0.187	0.084	1.65	0.248	0.086	2.56	0.137	0.114	0	0	0	0
	Binary test	HLA-A_Allele	29911349	HLA_A_3201	P	A		0.988	0	0	0.0243	0.035	0.377	0.17	1.73	0.241	0.171	0.85	-0.15	0.524	0	0	1	0
	Binary test	HLA-A_Allele	29911349	HLA_A_3301	P	A		0.99	0	0	0.0061	0.0053	-0.152	0.335	0.18	-0.039	0.371	0.04	-0.158	0.373	0	0	0	0
	Binary test	HLA-A_Allele	29911349	HLA_A_3303	P	A	0.994	0.995	0.0692	0.0793	0.0014	0.0017	0.079	0.096	0.39	0.332	0.127	2.11	0.212	0.15	0	0	0	0
	Binary test	HLA-A_Allele	29911349	HLA_A_3401	P	A		1	0	0	0	0	10944.9	2.39954e+06	0.03	20544	356123999	0.02	33397.7	67108864000	0	20582	356123999	0
	Binary test	HLA-A_Allele	29911349	HLA_A_3402	P	A		1	0	0	0	0.0009	12.481	180.174	0.96	4157.39	131118	1.31	3971.05	156026	0	3928	155483	0
	Binary test	HLA-A_Allele	29911349	HLA_A_3601	P	A		0.916	0	0	0	0	2020.41	53451.5	0.06	5483.04	1.80243e+06	0.05	5330.25	1.65575e+06	0	4989	1711156	0
	Binary test	HLA-A_Allele	29911349	HLA_A_6601	P	A		1	0	0	0.002	0.0028	0.323	0.579	0.26	0.029	0.586	0.02	-0.323	0.771	0	-1	1	0
	Binary test	HLA-A_Allele	29911349	HLA_A_6602	P	A		1	0	0	0	0	0	0	1	0	0	1	0	0	1	0	0	1
	Binary test	HLA-A_Allele	29911349	HLA_A_6801	P	A		0.947	0	0	0.0276	0.0301	0.085	0.16	0.23	0.054	0.16	0.13	-0.318	0.524	0	0	1	0
	Binary test	HLA-A_Allele	29911349	HLA_A_6802	P	A		0.962	0	0	0.0048	0.0059	0.214	0.379	0.25	-0.039	0.399	0.03	-0.369	0.639	0	-1	1	0
	Binary test	HLA-A_Allele	29911349	HLA_A_7401	P	A		1	0	0	0.0007	0.0003	-0.808	1.003	0.32	-1.248	1.01	0.52	-1.688	1.127	0	-2	1	0
	Binary test	HLA-A_Allele	29911349	HLA_A_8001	P	A		1	0	0	0	0.0001	13.947	829.283	0.18	8023.74	662889	0.16	8194.95	707695	0	8221	676721	0
	Binary test	SNP	29911902	SNP_A_30021046	P	A	0.999	0.999	0.5269	0.5262	0.494	0.484	0.012	0.036	0.13	0.019	0.039	0.2	0.303	0.685	0.18	0	1	0.17
	Binary test	SNP	29915301	rs2735097	T	G	1	0.999	0.2641	0.241	0.3585	0.3288	0.104	0.039	2.08	0.124	0.041	2.58	0.254	0.734	0.14	0	1	0.16
	Binary test	SNP	29924425	rs3893538	G	A	0.965	0.99	0.3019	0.3446	0.2082	0.2032	-0.077	0.042	1.17	0.085	0.046	1.18	-0.023	0.073	0.12	0	0	0.3
	Binary test	SNP	29929253	rs2517689	A	G	1	1	0.349	0.3361	0.4857	0.472	0.033	0.037	0.44	0.088	0.039	1.61	0.003	0.14	0.01	0	0	0.08
	Binary test	SNP	29932666	rs9260734	A	G	1	1	0.0794	0.094	0.1236	0.1498	-0.21	0.06	3.5	-0.146	0.061	1.81	0.395	0.549	0.32	0	1	0.25
	Binary test	SNP	29933000	rs3873283	C	T	1	0.999	0.0794	0.094	0.1237	0.15	-0.211	0.06	3.52	-0.147	0.061	1.83	0.344	0.559	0.26	0	1	0.19
	Binary test	SNP	29933261	rs6457109	C	T	0.997	0.988	0.1075	0.0893	0.0896	0.0905	0.067	0.06	0.57	0.058	0.061	0.46	-0.121	0.102	0.63	0	0	0.86
	Binary test	SNP	29935250	rs3893464	T	C	1	1	0.6017	0.6333	0.5114	0.4863	0.001	0.037	0.01	-0.05	0.039	0.71	-0.02	0.119	0.06	0	0	0.19
	Binary test	SNP	29937242	Affx-28419669	T	C	1	0.998	0.1426	0.1676	0.1127	0.1133	-0.09	0.054	1.04	-0.111	0.059	1.25	0.106	0.343	0.12	0	0	0.1
	Binary test	SNP	29937833	rs2256543	T	C	1	1	0.3845	0.3779	0.4597	0.452	0.041	0.037	0.57	0.035	0.039	0.43	-0.022	0.142	0.06	0	0	0.2
	Binary test	SNP	29937896	rs3202637	G	A	0.999	1	0.2064	0.2158	0.1694	0.2396	-0.236	0.046	6.84	-0.162	0.047	3.31	0.156	0.192	0.39	0	0	0.5
	Binary test	SNP	29938932	rs2735079	A	G	1	1	0.3406	0.3765	0.3265	0.3979	-0.218	0.038	8.11	-0.174	0.04	4.96	0.018	0.148	0.04	0	0	0.07
	Binary test	SNP	29939544	rs2523962	A	G	1	0.999	0.3821	0.3748	0.3555	0.3131	0.115	0.037	2.67	0.068	0.041	1.03	-0.039	0.12	0.13	0	0	0.27
	Binary test	SNP	29939852	rs435766	T	C	1	1	0.346	0.379	0.3286	0.3987	-0.209	0.038	7.57	-0.168	0.04	4.66	0.122	0.157	0.36	0	0	0.43
	Binary test	SNP	29942083	rs3823355	T	C	0.998	1	0.2784	0.2494	0.3149	0.2868	0.116	0.04	2.44	0.123	0.041	2.52	0.048	0.123	0.16	0	0	0.23
	Binary test	SNP	29942857	rs2232238	C	T	1	0.999	0.1396	0.1631	0.1626	0.16	-0.062	0.05	0.67	-0.088	0.054	0.98	-0.071	0.21	0.13	0	0	0.08
	Binary test	SNP	29943035	rs400488	T	C	1	1	0.1396	0.1631	0.1626	0.16	-0.062	0.05	0.67	-0.088	0.054	0.98	-0.074	0.208	0.14	0	0	0.09
	Binary test	SNP	29943832	rs2893999	C	T	1	1	0.0794	0.0927	0.043	0.0604	-0.241	0.074	3.1	-0.219	0.077	2.48	0.282	0.482	0.25	0	0	0.31
	Binary test	SNP	29944004	rs2245961	C	A	1	1	0.2244	0.262	0.3128	0.3638	-0.204	0.041	6.37	-0.143	0.043	3.1	0.114	0.156	0.34	0	0	0.34
	Binary test	SNP	29949123	rs423808	A	C	1	1	0.1408	0.1645	0.1318	0.1237	-0.047	0.052	0.43	-0.062	0.057	0.56	0.089	0.194	0.19	0	0	0.23
	Binary test	SNP	29949497	rs2246638	T	C	1	1	0.2593	0.2818	0.1571	0.1665	-0.08	0.044	1.15	-0.098	0.048	1.42	-0.011	0.157	0.03	0	0	0.02
	Binary test	SNP	29949821	rs2394255	A	G	1	1	0.3478	0.3305	0.474	0.4987	-0.032	0.037	0.41	0.03	0.039	0.36	0.013	0.089	0.05	0	0	0.24
	Binary test	SNP	29951106	rs2735067	C	T	1	1	0.3929	0.3877	0.3415	0.2966	0.114	0.037	2.63	0.056	0.041	0.78	-0.002	0.1	0.01	0	0	0.24
	Binary test	SNP	29953099	rs11755961	T	C	1	1	0.1408	0.1643	0.0533	0.0515	-0.094	0.061	0.93	-0.193	0.068	2.45	0.078	0.22	0.14	0	0	0.27
	Binary test	SNP	29957982	rs9260934	A	G	1	1	0.1185	0.1173	0.0253	0.0429	-0.111	0.069	0.99	-0.124	0.071	1.12	-0.235	0.254	0.45	0	0	0.34
	Binary test	SNP	29962515	rs9260988	C	T	1	1	0.2593	0.2816	0.0786	0.0941	-0.114	0.049	1.75	-0.182	0.052	3.37	-0.021	0.169	0.05	0	0	0.07
	Binary test	SNP	29963065	rs6457121	A	G	1	0.996	0.343	0.3271	0.474	0.4991	-0.036	0.037	0.49	0.025	0.039	0.29	-0.014	0.087	0.06	0	0	0.1
	Binary test	SNP	29967529	rs6923856	T	C	1	1	0.1179	0.1173	0.0253	0.0426	-0.112	0.069	1.01	-0.124	0.071	1.11	-0.227	0.256	0.42	0	0	0.32
	Binary test	SNP	29970589	rs7758512	G	T	1	1	0.2587	0.2816	0.0786	0.0944	-0.117	0.049	1.83	-0.186	0.052	3.5	-0.07	0.167	0.17	0	0	0.04
	Binary test	SNP	29971548	rs6905157	G	A	1	1	0.2587	0.2816	0.0785	0.0941	-0.116	0.049	1.81	-0.184	0.052	3.45	-0.047	0.169	0.11	0	0	0
	Binary test	SNP	29973925	rs4313034	C	T	1	0.998	0.145	0.1691	0.1468	0.1818	-0.194	0.051	4.03	-0.172	0.055	2.84	0.079	0.143	0.24	0	0	0.43
	Binary test	SNP	29975453	rs2240619	G	T	1	1	0.3466	0.3311	0.4747	0.4997	-0.036	0.037	0.49	0.024	0.039	0.27	-0.021	0.085	0.09	0	0	0.06
	Binary test	SNP	29983039	rs6457126	C	T	1	0.999	0.3466	0.3311	0.4742	0.4992	-0.037	0.037	0.49	0.024	0.039	0.27	-0.022	0.085	0.1	0	0	0.05
	Binary test	SNP	29983538	rs356954	G	A	1	0.999	0.3947	0.3872	0.3429	0.2968	0.122	0.037	2.92	0.067	0.041	1	0.061	0.095	0.28	0	0	0.04
	Binary test	SNP	29985849	rs6926792	A	G	1	1	0.2587	0.2816	0.0786	0.0942	-0.116	0.049	1.81	-0.184	0.052	3.46	-0.05	0.168	0.12	0	0	0
	Binary test	SNP	29987184	rs4711206	A	G	1	1	0.278	0.2502	0.3005	0.2758	0.107	0.04	2.12	0.106	0.041	1.95	-0.049	0.108	0.19	0	0	0.12
	Binary test	SNP	29988439	rs3891157	C	A	1	1	0.1179	0.1173	0.0253	0.0426	-0.112	0.069	1	-0.124	0.071	1.11	-0.225	0.257	0.42	0	0	0.31
	Binary test	SNP	29991699	rs6919617	G	A	1	1	0.2587	0.2816	0.0786	0.0944	-0.117	0.049	1.83	-0.185	0.052	3.49	-0.06	0.167	0.14	0	0	0.02
	Binary test	SNP	30002881	rs166327	G	A	1	0.999	0.6534	0.6687	0.4505	0.4293	0.03	0.037	0.37	-0.058	0.039	0.85	0.046	0.087	0.22	0	0	0.08
	Binary test	SNP	30004052	rs3869068	A	G	1	1	0.2587	0.2816	0.0786	0.0943	-0.117	0.049	1.82	-0.185	0.052	3.47	-0.053	0.168	0.12	0	0	0
	Binary test	SNP	30008746	rs3910312	G	T	1	1	0.278	0.2501	0.2997	0.2753	0.106	0.04	2.09	0.105	0.041	1.92	-0.047	0.108	0.18	0	0	0.11
	Binary test	SNP	30010492	rs9380150	C	T	0.935	1	0.303	0.2763	0.2999	0.2758	0.107	0.04	2.12	0.097	0.042	1.68	-0.029	0.105	0.11	0	0	0.04
	Binary test	SNP	30011934	rs259940	C	T	1	1	0.3947	0.387	0.3422	0.2959	0.123	0.037	2.96	0.067	0.041	1	0.061	0.095	0.28	0	0	0.04
	Binary test	SNP	30015330	rs259943	C	T	1	0.999	0.3947	0.387	0.3428	0.2966	0.122	0.037	2.95	0.068	0.041	1.02	0.064	0.095	0.3	0	0	0.06
	Binary test	SNP	30015905	rs3134879	G	A	1	0.999	0.4639	0.4708	0.4699	0.4313	0.068	0.036	1.24	0.03	0.038	0.36	0.034	0.087	0.16	0	0	0.05
	Binary test	SNP	30022425	rs9261257	A	G	1	0.999	0.1179	0.1173	0.0253	0.0425	-0.112	0.069	1	-0.124	0.071	1.11	-0.223	0.257	0.41	0	0	0.31
	Binary test	SNP	30023868	rs3869070	C	T	1	1	0.3466	0.3311	0.4249	0.4437	-0.025	0.037	0.3	0.028	0.039	0.33	0.03	0.072	0.17	0	0	0.43
	Binary test	SNP	30025179	rs6911724	A	G	1	1	0.1895	0.1981	0.0553	0.0695	-0.079	0.055	0.83	-0.13	0.061	1.53	-0.11	0.221	0.21	0	0	0.07
	Binary test	SNP	30025503	rs259919	T	C	1	0.999	0.3947	0.387	0.3934	0.3528	0.108	0.037	2.45	0.062	0.04	0.91	-0.007	0.077	0.03	0	0	0.28
	Binary test	SNP	30028831	rs1150742	G	A	1	1	0.3947	0.387	0.3429	0.297	0.122	0.037	2.92	0.067	0.041	0.99	0.059	0.095	0.27	0	0	0.04
	Binary test	SNP	30028913	rs7770505	A	G	1	1	0.1179	0.1173	0.0253	0.0426	-0.112	0.069	1	-0.124	0.071	1.11	-0.227	0.257	0.42	0	0	0.32
	Binary test	SNP	30031345	rs1150739	G	A	1	0.999	0.5842	0.5853	0.428	0.405	0.061	0.036	1.02	-0.006	0.039	0.06	0.046	0.09	0.21	0	0	0.05
	Binary test	SNP	30032673	rs3188482	G	A	1	0.998	0.1408	0.1643	0.0533	0.0519	-0.096	0.061	0.96	-0.195	0.068	2.49	0.053	0.216	0.09	0	0	0.21
	Binary test	SNP	30033884	rs3807031	A	C	1	0.999	0.1691	0.1574	0.2375	0.2072	0.12	0.045	2.09	0.126	0.047	2.12	0.093	0.083	0.58	0	0	0.77
	Binary test	SNP	30036083	rs9261285	A	C	1	1	0.1179	0.1173	0.0253	0.0426	-0.112	0.069	1	-0.124	0.071	1.11	-0.225	0.256	0.42	0	0	0.31
	Binary test	SNP	30041009	rs2074479	C	T	1	1	0.2587	0.2816	0.0792	0.0943	-0.114	0.049	1.76	-0.182	0.052	3.38	-0.024	0.168	0.05	0	0	0.06
	Binary test	SNP	30044827	rs3807035	T	C	1	1	0.2593	0.2817	0.1086	0.1219	-0.099	0.047	1.48	-0.158	0.05	2.86	-0.044	0.165	0.1	0	0	0
	Binary test	SNP	30045199	rs1150735	T	C	1	0.999	0.4158	0.4131	0.4146	0.3938	0.054	0.036	0.86	0.02	0.039	0.21	0.068	0.086	0.37	0	0	0.39
	Binary test	SNP	30046246	rs2394734	A	G	1	1	0.2593	0.2818	0.1346	0.1534	-0.109	0.045	1.83	-0.163	0.048	3.2	-0.158	0.162	0.48	0	0	0.35
	Binary test	SNP	30047965	rs7382061	T	C	0.999	1	0.3833	0.3523	0.401	0.411	0.025	0.037	0.3	0.054	0.039	0.77	-0.045	0.066	0.3	0	0	0.12
	Binary test	SNP	30055643	rs6909253	G	T	1	1	0.3833	0.3525	0.401	0.4115	0.023	0.037	0.28	0.053	0.039	0.75	-0.047	0.066	0.32	0	0	0.13
	Binary test	SNP	30057154	rs1264708	C	T	1	1	0.3556	0.3613	0.2186	0.2283	-0.027	0.04	0.31	0.109	0.042	1.98	0.044	0.07	0.28	0	0	0.02
	Binary test	SNP	30062058	rs6923832	A	G	1	1	0.1185	0.1174	0.0253	0.0425	-0.108	0.069	0.94	-0.119	0.071	1.05	-0.166	0.252	0.29	0	0	0.2
	Binary test	SNP	30063496	rs7765810	A	C	1	0.998	0.1426	0.1687	0.1634	0.1808	-0.138	0.05	2.3	-0.159	0.054	2.55	-0.075	0.11	0.31	0	0	0.12
	Binary test	SNP	30066031	rs916570	C	T	1	1	0.1426	0.1686	0.3333	0.2864	0.071	0.043	0.99	-0.149	0.049	2.63	0.056	0.151	0.15	0	0	0.29
	Binary test	SNP	30067177	rs1264698	C	A	1	1	0.1426	0.1688	0.3044	0.2586	0.069	0.044	0.93	-0.159	0.05	2.87	0.104	0.15	0.31	0	0	0.49
	Binary test	SNP	30069525	rs9261403	T	G	0.997	1	0.0159	0.0163	0.0225	0.0379	-0.33	0.132	2.09	-0.182	0.133	0.8	0.154	0.18	0.4	0	0	0.39
	Binary test	SNP	30071110	rs2240070	A	G	1	1	0.1865	0.1614	0.3272	0.3316	0.05	0.042	0.62	0.084	0.044	1.25	0.023	0.063	0.15	0	0	0.49
	Binary test	SNP	30071330	Affx-28423465	A	G	0.998	0.997	0.0764	0.0912	0.3204	0.2828	0.077	0.047	0.98	-0.137	0.052	2.12	0.049	0.155	0.12	0	0	0.16
	Binary test	SNP	30073847	rs2844795	G	A	0.999	0.999	0.299	0.2888	0.5423	0.4845	0.147	0.037	4.05	0.003	0.04	0.03	0.038	0.053	0.32	0	0	0.46
	Binary test	SNP	30075843	rs3132679	A	G	1	0.994	0.1877	0.1918	0.1036	0.1475	-0.153	0.051	2.67	-0.125	0.055	1.66	-0.053	0.097	0.24	0	0	0.22
	Binary test	SNP	30075864	Affx-28423542	T	C	1	0.991	0.299	0.3103	0.4126	0.4107	-0.016	0.038	0.17	-0.144	0.04	3.44	-0.038	0.055	0.32	0	0	0.28
	Binary test	SNP	30075903	rs28400887	T	C	0.995	0.992	0.1948	0.169	0.2807	0.2458	0.165	0.043	3.86	0.126	0.044	2.32	0.042	0.057	0.34	0	0	0.58
	Binary test	SNP	30076630	rs2240068	T	G	1	1	0.6356	0.6204	0.4501	0.4376	0.054	0.037	0.85	0.133	0.039	3.25	0.041	0.054	0.35	0	0	0.35
	Binary test	SNP	30076755	rs2074483	T	C	1	1	0.1769	0.1878	0.4481	0.4157	0.04	0.04	0.49	-0.083	0.043	1.28	-0.02	0.058	0.14	0	0	0.19
	Binary test	SNP	30077967	rs4959041	C	T	1	0.998	0.1943	0.1683	0.3201	0.2939	0.133	0.042	2.78	0.104	0.043	1.75	-0.009	0.062	0.05	0	0	0.07
	Binary test	SNP	30078275	rs2523989	A	G	0.998	1	0.1057	0.1099	0.2329	0.1727	0.194	0.048	4.05	-0.087	0.054	0.98	0.054	0.076	0.32	0	0	0.41
	Binary test	SNP	30078330	rs2239529	T	C	1	1	0.1059	0.1099	0.2322	0.1719	0.195	0.048	4.11	-0.085	0.054	0.95	0.058	0.076	0.35	0	0	0.43
	Binary test	SNP	30079993	rs2523987	G	T	1	1	0.1059	0.1099	0.2254	0.1631	0.206	0.049	4.45	-0.083	0.055	0.89	0.065	0.078	0.39	0	0	0.51
	Binary test	SNP	30080231	rs3734838	A	G	1	1	0.0578	0.0591	0.0553	0.0702	-0.144	0.078	1.24	-0.158	0.079	1.38	-0.031	0.096	0.13	0	0	0.45
	Binary test	SNP	30080496	rs2844793	T	C	1	1	0.1059	0.1099	0.2329	0.1727	0.194	0.048	4.07	-0.087	0.054	0.98	0.05	0.076	0.29	0	0	0.37
	Binary test	SNP	30086340	rs1015465	G	A	1	0.999	0.1919	0.2012	0.1254	0.1322	-0.04	0.049	0.39	0.014	0.054	0.1	0.017	0.082	0.08	0	0	0.14
	Binary test	SNP	30089280	rs9261438	T	C	1	1	0.1937	0.1683	0.3313	0.3031	0.135	0.042	2.89	0.099	0.043	1.63	-0.005	0.06	0.03	0	0	0.09
	Binary test	SNP	30089428	rs2523974	G	T	1	0.999	0.1919	0.2012	0.1256	0.1322	-0.04	0.049	0.38	0.015	0.054	0.1	0.019	0.082	0.09	0	0	0.15
	Binary test	SNP	30090820	rs9261440	C	T	1	1	0.1932	0.168	0.2705	0.2441	0.14	0.043	2.88	0.105	0.045	1.7	0.038	0.057	0.3	0	0	0.55
	Binary test	SNP	30092707	rs1419675	C	A	1	1	0.1961	0.2058	0.2083	0.2586	-0.155	0.045	3.36	-0.042	0.048	0.41	-0.008	0.074	0.04	0	0	0.04
	Binary test	SNP	30096717	rs1419673	C	T	1	1	0.1931	0.1677	0.2609	0.2359	0.139	0.043	2.82	0.1	0.045	1.57	0.025	0.057	0.18	0	0	0.41
	Binary test	SNP	30101656	rs1362104	T	C	1	1	0.6143	0.6315	0.4221	0.3895	0.023	0.037	0.28	-0.045	0.039	0.61	0.002	0.05	0.02	0	0	0.1
	Binary test	SNP	30102184	rs2523995	A	G	0.998	1	0.0678	0.077	0.1045	0.1098	-0.059	0.065	0.44	0.028	0.076	0.15	0.036	0.11	0.13	0	0	0.41
	Binary test	SNP	30103571	rs1541267	C	T	1	1	0.19	0.1636	0.2773	0.2532	0.138	0.043	2.83	0.107	0.044	1.76	0.032	0.056	0.25	0	0	0.5
	Binary test	SNP	30103923	rs2021723	T	C	1	0.999	0.1918	0.1999	0.1259	0.1321	-0.033	0.049	0.31	0.027	0.054	0.21	0.044	0.081	0.23	0	0	0.29
	Binary test	SNP	30104480	rs9261468	G	A	1	1	0.1892	0.1634	0.2602	0.2359	0.14	0.043	2.85	0.1	0.045	1.55	0.025	0.057	0.18	0	0	0.44
	Binary test	SNP	30105743	rs2107202	A	G	1	1	0.1954	0.2047	0.209	0.2571	-0.148	0.045	3.08	-0.031	0.048	0.28	0.015	0.074	0.07	0	0	0.15
	Binary test	SNP	30108751	rs9261485	A	G	1	1	0.19	0.1636	0.2616	0.2393	0.136	0.043	2.7	0.097	0.045	1.49	0.023	0.056	0.17	0	0	0.45
	Binary test	SNP	30110058	rs9261492	A	G	1	1	0.1894	0.1635	0.2766	0.251	0.142	0.043	2.94	0.108	0.045	1.8	0.033	0.056	0.26	0	0	0.51
	Binary test	SNP	30112704	rs9261508	C	T	1	1	0.1894	0.1635	0.2766	0.2509	0.142	0.043	2.94	0.108	0.045	1.8	0.033	0.056	0.26	0	0	0.51
	Binary test	SNP	30114955	rs757262	A	G	1	1	0.1889	0.1633	0.2609	0.2371	0.138	0.043	2.78	0.098	0.045	1.51	0.023	0.057	0.16	0	0	0.43
	Binary test	SNP	30115542	rs757259	T	C	1	1	0.1889	0.1633	0.2623	0.2373	0.142	0.043	2.89	0.101	0.045	1.59	0.028	0.057	0.21	0	0	0.5
	Binary test	SNP	30118360	rs1557611	A	G	1	1	0.1889	0.1633	0.2609	0.237	0.139	0.043	2.79	0.098	0.045	1.52	0.023	0.057	0.17	0	0	0.44
	Binary test	SNP	30118582	rs1557608	C	A	1	1	0.1901	0.1635	0.2985	0.285	0.106	0.043	1.88	0.081	0.044	1.18	0.022	0.056	0.16	0	0	0.34
	Binary test	SNP	30119890	Affx-28424458	T	G	0.999	0.999	0.1222	0.1211	0.069	0.0679	0.013	0.061	0.08	-0.009	0.063	0.05	-0.074	0.084	0.42	0	0	0.65
	Binary test	SNP	30120563	rs2257914	A	C	1	1	0.1914	0.1997	0.1257	0.1335	-0.04	0.049	0.39	0.021	0.054	0.16	0.03	0.081	0.15	0	0	0.17
	Binary test	SNP	30121185	rs2517653	T	C	1	1	0.1907	0.1657	0.2828	0.2611	0.126	0.043	2.46	0.089	0.044	1.34	0.026	0.055	0.2	0	0	0.44
	Binary test	SNP	30127323	rs9261535	A	G	1	0.999	0.1895	0.1655	0.2637	0.2378	0.139	0.043	2.83	0.087	0.045	1.27	0.009	0.056	0.06	0	0	0.25
	Binary test	SNP	30129676	rs2523734	G	T	1	0.998	0.127	0.1278	0.1269	0.1345	-0.036	0.054	0.3	0.095	0.057	1.02	0.034	0.083	0.17	0	0	0.08
	Binary test	SNP	30132035	rs2074477	T	C	1	1	0.3545	0.377	0.1393	0.1532	-0.09	0.043	1.49	0.037	0.045	0.38	0.01	0.058	0.07	0	0	0.06
	Binary test	SNP	30135977	rs9368624	A	G	1	1	0.3557	0.3773	0.153	0.169	-0.091	0.042	1.53	0.035	0.044	0.37	0.003	0.056	0.02	0	0	0.03
	Binary test	SNP	30139699	rs929156	T	C	1	1	0.1853	0.1614	0.2746	0.2513	0.131	0.043	2.57	0.085	0.045	1.22	0.012	0.055	0.08	0	0	0.27
	Binary test	SNP	30140342	rs1063280	T	C	0.998	0.999	0.1321	0.1505	0.0997	0.141	-0.231	0.056	4.68	-0.194	0.061	2.96	0.037	0.096	0.16	0	0	0.39
	Binary test	SNP	30140525	rs6905949	C	T	0.999	0.999	0.1168	0.1123	0.1203	0.1535	-0.145	0.056	2.09	-0.081	0.057	0.82	-0.006	0.065	0.03	0	0	0.04
	Binary test	SNP	30141042	rs9380156	G	A	1	1	0.3548	0.3771	0.1448	0.1567	-0.084	0.042	1.34	0.043	0.045	0.47	0.012	0.057	0.08	0	0	0.09
	Binary test	SNP	30142458	rs757257	T	C	1	1	0.3099	0.2843	0.5627	0.4785	0.225	0.037	8.78	0.084	0.039	1.5	0.034	0.048	0.32	0	0	0.3
	Binary test	SNP	30150043	rs2844782	A	C	1	1	0.3099	0.2842	0.3361	0.3053	0.123	0.038	2.83	0.123	0.04	2.62	0.025	0.051	0.21	0	0	0.29
	Binary test	SNP	30151370	rs2428504	G	A	1	1	0.1252	0.1226	0.069	0.0632	0.047	0.061	0.36	0.141	0.064	1.54	0.077	0.106	0.33	0	0	0.09
	Binary test	SNP	30162809	rs4711211	G	A	1	1	0.1883	0.1634	0.265	0.2388	0.144	0.043	2.99	0.094	0.045	1.41	0.02	0.055	0.14	0	0	0.36
	Binary test	SNP	30163955	rs2517614	T	C	1	1	0.1252	0.1228	0.2883	0.2282	0.203	0.045	4.92	0.035	0.05	0.31	0.069	0.078	0.42	0	0	0.08
	Binary test	SNP	30166266	rs2523721	A	G	1	1	0.1258	0.1229	0.2896	0.232	0.196	0.045	4.65	0.03	0.05	0.26	0.057	0.078	0.33	0	0	0.03
	Binary test	SNP	30169327	rs2517611	C	T	1	1	0.1252	0.1227	0.2876	0.2284	0.2	0.045	4.81	0.032	0.051	0.28	0.06	0.078	0.35	0	0	0.03
	Binary test	SNP	30172233	rs2284168	A	G	1	1	0.1252	0.1227	0.069	0.0631	0.047	0.061	0.35	0.14	0.064	1.52	0.076	0.106	0.32	0	0	0.08
	Binary test	SNP	30174633	rs885912	T	G	1	1	0.1258	0.1228	0.2889	0.2322	0.193	0.045	4.54	0.027	0.05	0.23	0.049	0.078	0.27	0	0	0
	Binary test	SNP	30175847	rs3132672	G	T	1	1	0.3141	0.286	0.5642	0.4821	0.226	0.037	8.89	0.086	0.039	1.56	0.036	0.048	0.35	0	0	0.33
	Binary test	SNP	30178287	rs3132671	A	G	1	1	0.3153	0.2863	0.5622	0.4796	0.229	0.037	9.12	0.088	0.039	1.63	0.041	0.048	0.41	0	0	0.39
	Binary test	SNP	30179026	rs3130383	C	A	1	1	0.3147	0.2861	0.5635	0.4806	0.229	0.037	9.1	0.088	0.039	1.63	0.041	0.048	0.41	0	0	0.39
	Binary test	SNP	30179422	rs2844775	T	C	1	1	0.1895	0.1635	0.2753	0.2501	0.143	0.043	2.97	0.096	0.045	1.48	0.028	0.055	0.21	0	0	0.44
	Binary test	SNP	30182395	rs1345229	T	C	0.999	1	0.1143	0.1076	0.0663	0.0838	-0.086	0.062	0.79	-0.077	0.063	0.66	-0.009	0.074	0.04	0	0	0.13
	Binary test	SNP	30188199	rs3130389	T	C	1	1	0.3189	0.2915	0.5594	0.4764	0.226	0.037	8.88	0.079	0.039	1.38	0.026	0.047	0.24	0	0	0.22
	Binary test	SNP	30190640	rs3130391	T	C	1	1	0.3195	0.2916	0.5601	0.4783	0.224	0.037	8.78	0.079	0.039	1.38	0.027	0.047	0.25	0	0	0.24
	Binary test	SNP	30191587	rs3132667	C	T	1	1	0.3183	0.2898	0.5594	0.4787	0.224	0.037	8.72	0.078	0.039	1.34	0.025	0.047	0.22	0	0	0.23
	Binary test	SNP	30193874	rs1264691	A	G	1	1	0.1252	0.1224	0.069	0.0631	0.049	0.061	0.37	0.142	0.064	1.54	0.079	0.106	0.34	0	0	0.09
	Binary test	SNP	30196980	rs9261582	G	A	0.997	0.998	0.1169	0.1123	0.1424	0.167	-0.101	0.054	1.24	-0.057	0.055	0.53	-0.007	0.064	0.04	0	0	0.07
	Binary test	SNP	30199016	rs3094138	G	A	0.997	1	0.1293	0.1475	0.0997	0.1418	-0.236	0.056	4.84	-0.194	0.061	2.91	0.03	0.095	0.13	0	0	0.43
	Binary test	SNP	30202715	rs885915	A	G	1	1	0.3189	0.2914	0.3402	0.3119	0.121	0.038	2.76	0.116	0.04	2.41	0.018	0.05	0.14	0	0	0.21
	Binary test	SNP	30204526	rs2844780	A	C	1	1	0.3171	0.2887	0.3415	0.3121	0.126	0.038	2.94	0.119	0.04	2.52	0.023	0.05	0.19	0	0	0.25
	Binary test	SNP	30209062	rs2253163	C	A	0.994	0.999	0.308	0.2804	0.3409	0.3134	0.124	0.039	2.86	0.112	0.04	2.24	0.015	0.049	0.12	0	0	0.19
	Binary test	SNP	30209493	rs2285801	C	T	1	1	0.3057	0.2789	0.5636	0.4868	0.217	0.037	8.19	0.065	0.039	1.01	0.01	0.047	0.08	0	0	0.07
	Binary test	SNP	30211755	rs3094636	G	A	1	1	0.6251	0.6403	0.4242	0.4971	-0.171	0.036	5.53	-0.031	0.038	0.38	-0.008	0.048	0.06	0	0	0.13
	Binary test	SNP	30215592	rs3132662	T	C	1	0.999	0.3051	0.2774	0.5551	0.4771	0.222	0.037	8.51	0.062	0.039	0.94	0.013	0.047	0.11	0	0	0.14
	Binary test	SNP	30222256	rs2844767	T	C	1	1	0.3051	0.2774	0.5526	0.4752	0.221	0.037	8.42	0.06	0.039	0.91	0.011	0.047	0.09	0	0	0.11
	Binary test	SNP	30224305	rs1579219	A	G	1	1	0.4314	0.4685	0.1216	0.1449	-0.157	0.042	3.76	-0.035	0.044	0.37	-0.019	0.052	0.14	0	0	0.08
	Binary test	SNP	30228138	rs2021107	T	C	1	1	0.1258	0.12	0.082	0.0667	0.116	0.059	1.27	0.159	0.061	1.97	0.104	0.098	0.54	0	0	0.3
	Binary test	SNP	30230661	rs2844766	G	A	1	1	0.645	0.6658	0.429	0.3892	0.039	0.038	0.52	-0.001	0.04	0	-0.012	0.046	0.1	0	0	0.06
	Binary test	SNP	30231224	rs3094073	T	C	1	1	0.0872	0.0772	0.2254	0.1757	0.245	0.051	5.61	-0.069	0.057	0.65	-0.046	0.074	0.27	0	0	0.52
	Binary test	SNP	30232374	rs2516698	T	C	1	1	0.1264	0.1201	0.0581	0.053	0.069	0.062	0.56	0.146	0.065	1.58	0.11	0.104	0.53	0	0	0.33
	Binary test	SNP	30232514	rs2516697	T	C	1	0.999	0.4892	0.5565	0.207	0.2138	-0.176	0.04	5.02	-0.019	0.042	0.19	-0.066	0.051	0.7	0	0	0.21
	Binary test	SNP	30233558	rs3129703	A	C	1	1	0.0872	0.0772	0.2247	0.1758	0.243	0.051	5.49	-0.073	0.057	0.69	-0.052	0.074	0.32	0	0	0.58
	Binary test	SNP	30235184	rs2844763	A	G	1	1	0.5572	0.5884	0.2049	0.2118	-0.089	0.04	1.61	0.042	0.042	0.51	0.015	0.051	0.12	0	0	0.3
	Binary test	SNP	30236754	rs2844762	G	A	1	1	0.645	0.6658	0.429	0.3892	0.039	0.038	0.52	0	0.04	0	-0.011	0.046	0.09	0	0	0.05
	Binary test	SNP	30240926	rs2097773	T	G	1	1	0.5572	0.5884	0.2036	0.2115	-0.092	0.04	1.69	0.04	0.042	0.46	0.011	0.051	0.08	0	0	0.26
	Binary test	SNP	30246212	rs2844754	T	G	1	1	0.1258	0.12	0.0574	0.0512	0.073	0.062	0.61	0.15	0.065	1.63	0.113	0.105	0.54	0	0	0.33
	Binary test	SNP	30256838	rs10484551	A	G	1	1	0.0872	0.0772	0.0232	0.0405	-0.065	0.078	0.4	-0.093	0.079	0.63	-0.169	0.093	1.19	0	0	1.26
	Binary test	SNP	30259657	rs1045251	A	C	1	1	0.5572	0.5884	0.2036	0.2115	-0.092	0.04	1.69	0.039	0.042	0.46	0.011	0.051	0.08	0	0	0.25
	Binary test	SNP	30262512	rs1048664	G	A	1	1	0.1258	0.12	0.0574	0.0512	0.073	0.062	0.61	0.15	0.065	1.62	0.112	0.105	0.54	0	0	0.32
	Binary test	SNP	30264307	rs1264616	A	G	1	1	0.5572	0.5884	0.2049	0.2116	-0.089	0.04	1.6	0.043	0.042	0.51	0.016	0.051	0.12	0	0	0.31
	Binary test	SNP	30267748	rs3094631	C	T	1	0.999	0.0698	0.0771	0.0861	0.1244	-0.244	0.067	3.74	-0.187	0.077	1.87	0.04	0.132	0.12	0	0	0.27
	Binary test	SNP	30273371	rs261943	T	C	1	1	0.5572	0.5884	0.2036	0.212	-0.093	0.04	1.72	0.038	0.042	0.44	0.009	0.051	0.07	0	0	0.23
	Binary test	SNP	30275246	rs928822	C	A	1	1	0.2846	0.2745	0.3934	0.4091	-0.004	0.039	0.03	-0.012	0.041	0.11	-0.002	0.049	0.01	0	0	0.04
	Binary test	SNP	30282332	rs3094065	A	G	1	1	0.0698	0.0771	0.0881	0.1246	-0.231	0.067	3.43	-0.17	0.077	1.63	0.087	0.131	0.29	0	0	0.51
	Binary test	SNP	30286729	rs9366755	T	C	1	1	0.4314	0.4684	0.1216	0.1448	-0.156	0.042	3.74	-0.034	0.044	0.35	-0.017	0.052	0.13	0	0	0.1
	Binary test	SNP	30297529	rs2057727	G	A	1	1	0.5572	0.5884	0.2097	0.218	-0.092	0.04	1.7	0.039	0.041	0.46	0.004	0.051	0.03	0	0	0.21
	Binary test	SNP	30302600	rs3778624	G	T	1	1	0.5572	0.5885	0.2056	0.2158	-0.097	0.04	1.85	0.035	0.042	0.39	0.004	0.051	0.03	0	0	0.19
	Binary test	SNP	30306553	rs3129838	G	A	0.999	1	0.0692	0.0763	0.0861	0.1244	-0.244	0.068	3.72	-0.187	0.077	1.87	0.034	0.131	0.1	0	0	0.26
	Binary test	SNP	30309508	rs2074474	G	A	1	1	0.5626	0.5923	0.2036	0.2129	-0.091	0.04	1.67	0.041	0.042	0.48	0.013	0.051	0.1	0	0	0.29
	Binary test	SNP	30310500	rs2240058	G	A	1	1	0.3628	0.3883	0.11	0.1288	-0.119	0.044	2.21	0.004	0.046	0.03	-0.022	0.055	0.16	0	0	0
	Binary test	SNP	30311932	rs6931763	C	A	0.997	1	0.0701	0.0595	0.1223	0.1305	-0.006	0.062	0.04	0.096	0.064	0.87	0.094	0.07	0.73	0	0	0.5
	Binary test	SNP	30313268	Affx-28427568	A	G	1	0.996	0.2136	0.1959	0.2869	0.2655	0.1	0.042	1.76	0.033	0.044	0.35	-0.015	0.051	0.11	0	0	0.07
	Binary test	SNP	30315210	rs9394003	G	A	1	0.998	0.5572	0.5888	0.2063	0.2158	-0.096	0.04	1.82	0.036	0.042	0.41	0.005	0.051	0.04	0	0	0.2
	Binary test	SNP	30316739	rs9380174	T	C	1	1	0.5572	0.5884	0.2036	0.2124	-0.094	0.04	1.75	0.036	0.042	0.42	0.006	0.051	0.04	0	0	0.2
	Binary test	SNP	30321361	rs984802	A	C	1	0.98	0.3755	0.4026	0.184	0.2219	-0.151	0.041	3.74	-0.002	0.043	0.01	-0.055	0.049	0.59	0	0	0.64
	Binary test	SNP	30323623	rs3094626	G	A	1	1	0.3802	0.4114	0.4426	0.4019	0.022	0.037	0.27	0.011	0.04	0.11	-0.02	0.045	0.18	0	0	0.39
	Binary test	SNP	30325531	rs3130379	T	C	0.999	0.98	0.074	0.0812	0.1898	0.2342	-0.195	0.055	3.5	-0.026	0.062	0.17	0.052	0.087	0.26	0	0	0.69
	Binary test	SNP	30330341	rs2251765	T	G	1	0.999	0.068	0.0832	0.1011	0.1317	-0.269	0.065	4.77	-0.172	0.066	2.11	-0.063	0.073	0.41	0	0	0.23
	Binary test	SNP	30331027	rs2158285	C	T	1	1	0.068	0.0832	0.1018	0.1327	-0.27	0.065	4.82	-0.174	0.066	2.16	-0.069	0.073	0.47	0	0	0.27
	Binary test	SNP	30332555	rs1012411	C	A	1	1	0.2924	0.2869	0.3839	0.3346	0.103	0.038	2.15	-0.058	0.041	0.81	0.002	0.047	0.02	0	0	0.3
	Binary test	SNP	30334994	rs886390	T	G	1	0.999	0.1336	0.1142	0.2023	0.1759	0.166	0.048	3.13	0.051	0.05	0.51	-0.006	0.053	0.04	0	0	0.36
	Binary test	SNP	30337738	rs2022079	A	G	1	1	0.3803	0.4111	0.2254	0.256	-0.134	0.039	3.21	0.025	0.042	0.26	-0.037	0.047	0.37	0	0	0.54
	Binary test	SNP	30339293	rs17839997	C	A	1	1	0.1865	0.1614	0.0622	0.0517	0.145	0.055	2.02	0.079	0.056	0.79	0.085	0.061	0.78	0	0	0.09
	Binary test	SNP	30339602	rs2844746	A	G	1	1	0.1799	0.2067	0.2896	0.37	-0.27	0.043	9.8	-0.129	0.046	2.34	-0.07	0.053	0.73	0	0	0.29
	Binary test	SNP	30341068	rs3129816	A	G	1	0.998	0.6877	0.6792	0.5096	0.4555	0.125	0.038	3.08	0.072	0.04	1.14	0.058	0.044	0.72	0	0	0
	Binary test	SNP	30343703	rs2844745	G	A	1	0.999	0.207	0.1953	0.3852	0.4068	-0.012	0.041	0.11	0.019	0.043	0.17	0.003	0.048	0.02	0	0	0.65
	Binary test	SNP	30346093	rs3132629	T	G	1	1	0.6871	0.6792	0.5096	0.4545	0.126	0.038	3.11	0.072	0.04	1.14	0.057	0.044	0.7	0	0	0
	Binary test	SNP	30347306	rs970270	T	C	1	1	0.133	0.1141	0.2008	0.1758	0.16	0.049	2.92	0.046	0.05	0.44	-0.012	0.054	0.08	0	0	0.29
	Binary test	SNP	30347833	rs9404964	C	T	1	1	0.3803	0.4111	0.2268	0.2561	-0.131	0.039	3.1	0.028	0.042	0.3	-0.034	0.047	0.33	0	0	0.49
	Binary test	SNP	30348090	rs2516683	C	T	1	1	0.068	0.0831	0.0997	0.1323	-0.28	0.065	5.09	-0.184	0.066	2.34	-0.078	0.073	0.55	0	0	0.34
	Binary test	SNP	30348832	rs2844743	T	C	1	1	0.068	0.0831	0.0997	0.1325	-0.281	0.065	5.12	-0.185	0.066	2.36	-0.079	0.073	0.56	0	0	0.34
	Binary test	SNP	30350087	rs3130133	C	A	1	1	0.6871	0.6792	0.5102	0.4548	0.127	0.038	3.14	0.073	0.04	1.17	0.058	0.044	0.72	0	0	0
	Binary test	SNP	30352527	rs3130122	T	C	1	1	0.6871	0.6792	0.5116	0.4549	0.13	0.038	3.26	0.076	0.04	1.25	0.062	0.044	0.8	0	0	0.04
	Binary test	SNP	30357176	rs3130139	C	T	1	1	0.6871	0.6791	0.5102	0.4543	0.128	0.038	3.2	0.074	0.04	1.2	0.06	0.044	0.76	0	0	0.02
	Binary test	SNP	30357291	rs9391682	T	G	1	1	0.5674	0.5727	0.2889	0.3076	-0.056	0.037	0.86	0.065	0.04	1	0.016	0.045	0.14	0	0	0.34
	Binary test	SNP	30358522	rs3130144	C	T	1	1	0.6871	0.6791	0.5101	0.4543	0.128	0.038	3.18	0.074	0.04	1.19	0.06	0.044	0.75	0	0	0.02
	Binary test	SNP	30361193	rs3094698	G	A	1	1	0.6871	0.6792	0.5096	0.4543	0.126	0.038	3.13	0.073	0.04	1.16	0.058	0.044	0.72	0	0	0
	Binary test	SNP	30361358	rs9391683	A	G	1	1	0.6871	0.6792	0.293	0.31	-0.025	0.039	0.29	0.084	0.041	1.39	0.043	0.046	0.46	0	0	0.1
	Binary test	SNP	30361608	rs2516685	C	T	1	1	0.207	0.1953	0.3852	0.4069	-0.012	0.041	0.11	0.019	0.043	0.18	0.003	0.048	0.02	0	0	0.65
	Binary test	SNP	30362751	rs3130109	G	T	1	1	0.6871	0.6792	0.5096	0.4543	0.126	0.038	3.13	0.073	0.04	1.16	0.058	0.044	0.73	0	0	0
	Binary test	SNP	30362961	rs2187978	A	G	1	1	0.068	0.0831	0.099	0.1322	-0.283	0.065	5.19	-0.188	0.066	2.42	-0.082	0.073	0.59	0	0	0.38
	Binary test	SNP	30364524	rs2516688	A	G	1	1	0.207	0.1954	0.3852	0.4064	-0.011	0.041	0.1	0.02	0.043	0.19	0.004	0.048	0.03	0	0	0.66
	Binary test	SNP	30365210	rs1264570	G	A	0.995	0.98	0.5127	0.4614	0.3811	0.394	0.083	0.036	1.64	0.079	0.039	1.38	0.065	0.042	0.92	0	0	0.76
	Binary test	SNP	30365740	rs3130118	C	T	0.999	0.997	0.2052	0.2488	0.2616	0.3251	-0.267	0.043	9.75	-0.023	0.046	0.21	-0.025	0.052	0.2	0	0	0.19
	Binary test	SNP	30369040	rs9261743	T	G	1	0.997	0.1961	0.2429	0.1859	0.2166	-0.222	0.046	6.11	-0.015	0.049	0.12	-0.053	0.055	0.48	0	0	0.05
	Binary test	SNP	30370588	rs1419689	G	T	1	1	0.3057	0.2867	0.3654	0.3548	0.062	0.038	0.97	0.014	0.04	0.14	-0.028	0.047	0.26	0	0	0.12
	Binary test	SNP	30372812	rs1264562	A	C	1	1	0.6203	0.6321	0.4372	0.4127	0.017	0.037	0.19	-0.01	0.039	0.1	0.01	0.046	0.08	0	0	0.55
	Binary test	SNP	30377860	rs1079991	T	C	0.999	0.999	0.0829	0.0776	0.1045	0.1438	-0.208	0.062	3.24	-0.116	0.063	1.21	-0.067	0.068	0.49	0	0	0.32
	Binary test	SNP	30383956	rs1150770	A	G	0.997	0.998	0.5847	0.5936	0.4349	0.41	0.024	0.037	0.29	0.004	0.039	0.04	0.033	0.045	0.34	0	0	0.26
	Binary test	SNP	30385057	rs17195089	A	G	1	1	0.1829	0.1774	0.2077	0.1796	0.099	0.045	1.52	0.011	0.047	0.09	-0.015	0.051	0.11	0	0	0.38
	Binary test	SNP	30388701	rs1264539	G	A	1	1	0.1955	0.1871	0.2049	0.2364	-0.051	0.045	0.59	0.037	0.049	0.35	0.103	0.063	0.98	0	0	1.71
	Binary test	SNP	30408787	rs1269556	A	G	1	0.998	0.5836	0.5943	0.4364	0.4105	0.022	0.037	0.26	0	0.039	0	0.028	0.045	0.27	0	0	0.34
	Binary test	SNP	30414848	rs1362115	A	G	1	1	0.0439	0.048	0.1694	0.1874	-0.114	0.06	1.25	-0.048	0.062	0.36	-0.131	0.07	1.23	0	0	1.45
	Binary test	SNP	30415636	rs2105961	G	T	1	1	0.5836	0.5944	0.4406	0.4136	0.024	0.036	0.29	0.002	0.039	0.02	0.031	0.045	0.3	0	0	0.3
	Binary test	SNP	30419831	rs1076832	A	C	1	1	0.1366	0.1185	0.1803	0.1546	0.161	0.049	2.88	0.03	0.051	0.26	-0.031	0.054	0.25	0	0	0.19
	Binary test	SNP	30421502	rs2524198	T	C	1	1	0.3724	0.3575	0.39	0.3991	0.02	0.037	0.23	0.018	0.039	0.19	0.024	0.044	0.24	0	0	1.43
	Binary test	SNP	30422632	rs2844729	T	C	1	1	0.3724	0.3575	0.3914	0.3999	0.021	0.037	0.25	0.019	0.04	0.2	0.026	0.044	0.25	0	0	1.46
	Binary test	SNP	30424623	rs2516677	G	T	1	1	0.6252	0.6397	0.4624	0.4325	0.022	0.037	0.26	0	0.039	0	0.019	0.046	0.17	0	0	0.51
	Binary test	SNP	30425337	rs2187974	G	A	1	0.991	0.3748	0.3603	0.5313	0.5612	-0.022	0.037	0.26	-0.002	0.039	0.01	-0.021	0.046	0.19	0	0	0.48
	Binary test	SNP	30426130	rs2524180	G	A	1	1	0.3724	0.3575	0.3901	0.3993	0.02	0.037	0.23	0.018	0.039	0.18	0.024	0.044	0.23	0	0	1.43
	Binary test	SNP	30428351	rs2077573	C	T	1	1	0.0451	0.0487	0.1694	0.1872	-0.109	0.06	1.18	-0.043	0.062	0.32	-0.124	0.07	1.12	0	0	1.33
	Binary test	SNP	30430520	rs2516675	T	C	1	1	0.2377	0.2328	0.2432	0.2643	-0.028	0.042	0.3	0.039	0.045	0.42	0.071	0.057	0.67	0	0	1.1
	Binary test	SNP	30434566	rs7764934	G	A	1	1	0.4031	0.4453	0.3736	0.3849	-0.107	0.037	2.43	-0.04	0.039	0.51	-0.07	0.044	0.94	0	0	0.08
	Binary test	SNP	30435288	rs6930977	G	A	1	1	0.1306	0.1132	0.1783	0.1523	0.162	0.05	2.85	0.028	0.052	0.23	-0.032	0.055	0.26	0	0	0.17
	Binary test	SNP	30438226	rs9295895	C	T	1	1	0.2323	0.2799	0.1742	0.2121	-0.233	0.045	6.98	-0.048	0.048	0.5	-0.057	0.052	0.56	0	0	0.27
	Binary test	SNP	30445476	rs12174433	A	G	1	0.999	0.2298	0.2771	0.0383	0.0482	-0.227	0.054	4.73	-0.018	0.058	0.12	0.011	0.064	0.07	0	0	0.39
	Binary test	SNP	30448668	rs6909620	C	A	1	1	0.2323	0.28	0.1742	0.2119	-0.233	0.045	6.96	-0.047	0.048	0.5	-0.056	0.052	0.55	0	0	0.27
	Binary test	SNP	30451904	rs3094694	G	A	1	0.999	0.2696	0.2398	0.2835	0.2041	0.28	0.04	10.95	0.065	0.045	0.84	0.068	0.05	0.75	0	0	0.44
	Binary test	SNP	30454076	rs2157605	G	A	1	0.988	0.1811	0.1752	0.1864	0.164	0.088	0.047	1.22	-0.007	0.048	0.05	-0.024	0.052	0.19	0	0	0.28
	Binary test	SNP	30455886	rs762324	T	C	0.999	0.998	0.2513	0.291	0.0389	0.0487	-0.186	0.053	3.49	-0.044	0.056	0.37	-0.047	0.064	0.34	0	0	0
	Binary test	SNP	30465512	rs2508024	A	G	1	1	0.4206	0.4133	0.3641	0.3472	0.041	0.037	0.57	0.028	0.039	0.33	0	0.044	0	0	0	1
	Binary test	SNP	30468791	rs3131115	T	C	1	0.999	0.2623	0.3042	0.3948	0.3657	-0.023	0.039	0.26	-0.072	0.042	1.05	-0.053	0.048	0.58	0	0	0.36
	Binary test	SNP	30471520	rs2429657	C	T	0.996	0.997	0.0511	0.054	0.1721	0.2292	-0.29	0.06	6.34	-0.092	0.061	0.9	-0.039	0.065	0.26	0	0	0.16
	Binary test	SNP	30486456	rs2534804	G	A	0.999	1	0.2425	0.2252	0.321	0.3135	0.037	0.04	0.45	0.04	0.042	0.46	-0.028	0.047	0.26	0	0	0.29
	Binary test	SNP	30497490	rs2524226	T	C	1	1	0.2792	0.2545	0.3395	0.325	0.071	0.039	1.15	0.065	0.041	0.95	-0.004	0.045	0.03	0	0	0.62
	Binary test	SNP	30498864	rs2534816	A	G	1	1	0.0475	0.0497	0.1004	0.1408	-0.284	0.07	4.61	-0.153	0.071	1.57	-0.082	0.075	0.57	0	0	0.47
	Binary test	SNP	30506383	rs1468079	T	G	1	1	0.4218	0.4153	0.3613	0.3447	0.039	0.037	0.54	0.025	0.039	0.28	-0.004	0.044	0.04	0	0	0.91
	Binary test	SNP	30511170	rs2524222	A	G	1	1	0.0511	0.0546	0.1544	0.2099	-0.299	0.061	6.39	-0.116	0.063	1.21	-0.033	0.066	0.21	0	0	0.09
	Binary test	SNP	30512163	rs1058318	T	C	1	1	0.2786	0.2541	0.3395	0.325	0.07	0.039	1.13	0.065	0.041	0.94	-0.005	0.045	0.04	0	0	0.6
	Binary test	SNP	30514810	rs3815101	A	G	1	0.998	0.0397	0.0518	0.0034	0.0067	-0.296	0.121	1.98	-0.223	0.123	1.21	-0.062	0.144	0.18	0	0	0.09
	Binary test	SNP	30526845	rs2516647	A	C	1	0.999	0.4278	0.4197	0.3736	0.3558	0.044	0.037	0.64	0.039	0.039	0.5	0.01	0.044	0.09	0	0	1.18
	Binary test	SNP	30530496	rs2074503	A	G	1	1	0.2828	0.2576	0.3402	0.3249	0.073	0.039	1.21	0.068	0.041	1.02	0.001	0.045	0	0	0	0.71
	Binary test	SNP	30532278	rs9262113	A	G	1	1	0.0475	0.0499	0.1011	0.1422	-0.289	0.07	4.77	-0.154	0.071	1.58	-0.083	0.075	0.58	0	0	0.48
	Binary test	SNP	30553871	rs1264437	G	A	1	1	0.2834	0.2582	0.3251	0.3162	0.059	0.039	0.87	0.064	0.041	0.92	-0.002	0.045	0.01	0	0	0.71
	Binary test	SNP	30560796	rs13195066	G	A	1	0.998	0.2539	0.2188	0.1817	0.1807	0.112	0.043	1.96	0.092	0.046	1.32	0.065	0.048	0.75	0	0	0.43
	Binary test	SNP	30562021	rs1264432	C	T	1	1	0.2834	0.258	0.3245	0.3154	0.06	0.039	0.88	0.065	0.041	0.93	-0.002	0.045	0.01	0	0	0.71
	Binary test	SNP	30565101	rs1264429	G	A	0.999	1	0.1029	0.1091	0.0205	0.0132	0.051	0.075	0.3	-0.09	0.089	0.51	-0.007	0.109	0.02	0	0	0.17
	Binary test	SNP	30569489	rs7759666	T	C	1	1	0.059	0.0582	0.1011	0.1435	-0.258	0.067	4.15	-0.137	0.069	1.37	-0.077	0.073	0.54	0	0	0.61
	Binary test	SNP	30571471	rs1264423	A	G	1	1	0.4982	0.4466	0.5027	0.4931	0.105	0.036	2.43	0.099	0.039	1.94	0.03	0.045	0.3	0	0	0.06
	Binary test	SNP	30573334	rs7742650	G	A	1	0.999	0.0397	0.0519	0.0171	0.0141	-0.15	0.107	0.82	-0.091	0.109	0.4	0.028	0.128	0.08	0	0	0.38
	Binary test	SNP	30578335	rs2267637	T	C	1	1	0.2581	0.2978	0.0656	0.0899	-0.213	0.05	4.91	-0.062	0.053	0.63	-0.064	0.06	0.54	0	0	0.15
	Binary test	SNP	30579315	rs2252745	C	T	0.998	1	0.246	0.2288	0.3204	0.3126	0.037	0.04	0.45	0.041	0.042	0.48	-0.026	0.046	0.24	0	0	0.32
	Binary test	SNP	30587613	rs2302347	A	G	1	1	0.0397	0.0519	0.0171	0.0141	-0.151	0.107	0.83	-0.092	0.109	0.41	0.027	0.128	0.08	0	0	0.37
	Binary test	SNP	30596135	rs6904236	G	A	1	1	0.0391	0.0518	0.0171	0.0142	-0.162	0.108	0.91	-0.103	0.11	0.47	0.011	0.128	0.03	0	0	0.3
	Binary test	SNP	30599702	rs4713340	A	G	1	1	0.0631	0.061	0.1025	0.1433	-0.236	0.066	3.62	-0.118	0.067	1.12	-0.06	0.071	0.4	0	0	0.41
	Binary test	SNP	30601232	rs12665339	G	A	0.996	0.994	0.2432	0.225	0.1812	0.1519	0.114	0.044	1.96	0.009	0.046	0.08	-0.04	0.049	0.39	0	0	0.11
	Binary test	SNP	30609629	rs3094104	C	T	0.997	0.997	0.1758	0.1888	0.0464	0.0364	0.012	0.058	0.08	-0.032	0.064	0.21	0.037	0.073	0.21	0	0	0.73
	Binary test	SNP	30611676	rs1140809	C	A	1	1	0.5126	0.4621	0.5055	0.4958	0.102	0.036	2.34	0.089	0.039	1.63	0.026	0.045	0.25	0	0	0.08
	Binary test	SNP	30627216	rs1076829	C	T	1	1	0.062	0.0629	0.3846	0.3786	0.014	0.048	0.11	-0.099	0.052	1.24	-0.025	0.063	0.16	0	0	0.3
	Binary test	SNP	30631063	rs4713346	A	G	1	0.999	0.0361	0.0367	0.0082	0.009	-0.02	0.12	0.06	0.077	0.121	0.27	0.055	0.123	0.18	0	0	0.34
	Binary test	SNP	30637998	rs2285321	C	T	0.996	1	0.1414	0.1533	0.0075	0.0101	-0.064	0.069	0.46	-0.141	0.079	1.14	0.032	0.094	0.14	0	0	0.57
	Binary test	SNP	30640324	rs6937357	C	T	0.996	1	0.1414	0.1533	0.0075	0.0101	-0.064	0.069	0.46	-0.14	0.079	1.14	0.033	0.094	0.14	0	0	0.57
	Binary test	SNP	30643709	rs9468805	A	G	0.996	1	0.1414	0.1532	0.0075	0.0101	-0.064	0.069	0.45	-0.14	0.079	1.13	0.033	0.094	0.14	0	0	0.57
	Binary test	SNP	30649134	rs6457254	T	C	0.996	1	0.1426	0.1549	0.026	0.0239	-0.032	0.065	0.2	-0.115	0.074	0.95	0.02	0.084	0.09	0	0	0.46
	Binary test	SNP	30650318	rs2394392	G	T	0.997	0.998	0.1426	0.1548	0.0622	0.0464	0.046	0.06	0.35	-0.037	0.066	0.24	0.061	0.077	0.37	0	0	0.81
	Binary test	SNP	30656953	rs2269704	T	C	0.998	1	0.1023	0.1016	0.0027	0.0027	0.061	0.08	0.34	-0.066	0.1	0.3	0.103	0.12	0.4	0	0	0.68
	Binary test	SNP	30658239	rs1075496	T	G	1	1	0.2461	0.262	0.4611	0.4436	0.013	0.038	0.14	-0.085	0.043	1.34	0.007	0.05	0.05	0	0	0.22
	Binary test	SNP	30658385	rs2269703	A	G	0.998	1	0.1022	0.1016	0.015	0.0135	0.067	0.076	0.41	-0.017	0.093	0.07	0.112	0.109	0.51	0	0	0.53
	Binary test	SNP	30670292	rs9405048	T	C	0.982	1	0.3299	0.2707	0.1824	0.1501	0.231	0.042	7.22	0.081	0.044	1.15	0.036	0.047	0.35	0	0	0.05
	Binary test	SNP	30675135	rs2269702	G	A	0.996	1	0.1411	0.1527	0.0075	0.0102	-0.063	0.069	0.45	-0.14	0.079	1.13	0.032	0.094	0.14	0	0	0.58
	Binary test	SNP	30680608	rs2075015	A	G	0.996	1	0.1411	0.1527	0.0075	0.0101	-0.063	0.069	0.44	-0.14	0.079	1.13	0.032	0.094	0.14	0	0	0.58
	Binary test	SNP	30680916	rs9262152	T	C	1	1	0.0584	0.0599	0.1011	0.1436	-0.276	0.067	4.7	-0.158	0.069	1.72	-0.105	0.073	0.84	0	0	0.86
	Binary test	SNP	30681980	rs6924270	G	A	0.995	1	0.1411	0.1526	0.0198	0.0209	-0.049	0.066	0.34	-0.101	0.076	0.75	0.048	0.088	0.23	0	0	0.5
	Binary test	SNP	30688427	rs3132584	A	C	0.995	1	0.1764	0.1873	0.3053	0.2249	0.213	0.042	6.07	-0.037	0.05	0.34	0.06	0.061	0.49	0	0	0.58
	Binary test	SNP	30690938	rs25527	T	C	0.995	1	0.1756	0.1854	0.0328	0.0388	-0.051	0.059	0.41	-0.09	0.066	0.77	0.021	0.078	0.1	0	0	0.26
	Binary test	SNP	30693232	rs9500864	A	G	0.995	1	0.171	0.1789	0.0055	0.0083	-0.029	0.064	0.19	-0.117	0.072	0.99	0.025	0.083	0.11	0	0	0.35
	Binary test	SNP	30697447	rs3094127	C	T	0.995	1	0.2088	0.2181	0.3115	0.2273	0.216	0.041	6.58	-0.01	0.048	0.08	0.075	0.057	0.73	0	0	1.01
	Binary test	SNP	30697740	rs9501029	G	A	0.995	1	0.1762	0.1853	0.0321	0.0391	-0.052	0.059	0.42	-0.091	0.066	0.79	0.018	0.078	0.09	0	0	0.24
	Binary test	SNP	30698541	rs1064627	C	T	0.995	1	0.208	0.2163	0.2705	0.1982	0.197	0.042	5.35	-0.038	0.05	0.35	0.075	0.059	0.68	0	0	0.82
	Binary test	SNP	30711357	rs8512	T	C	0.998	0.999	0.0603	0.0661	0.1113	0.1558	-0.294	0.065	5.58	-0.175	0.067	2.14	-0.117	0.07	1.04	0	0	1.07
	Binary test	SNP	30712327	rs2301277	T	C	0.999	0.999	0.1324	0.1275	0.0027	0.0026	0.09	0.072	0.66	-0.041	0.084	0.2	0.075	0.097	0.35	0	0	0.46
	Binary test	SNP	30716117	rs4713358	T	G	0.997	0.985	0.0327	0.0327	0.0315	0.022	0.165	0.102	0.94	0.129	0.103	0.66	0.042	0.105	0.16	0	0	0.52
	Binary test	SNP	30718035	rs2535324	G	T	0.999	0.999	0.5112	0.5346	0.3668	0.3331	0.02	0.037	0.23	-0.041	0.04	0.51	-0.013	0.045	0.11	0	0	0.31
	Binary test	SNP	30724430	rs2394401	C	T	0.999	1	0.0901	0.0992	0.0786	0.0981	-0.17	0.064	2.15	-0.103	0.066	0.95	-0.088	0.068	0.73	0	0	0.69
	Binary test	SNP	30726748	rs3095341	A	G	1	1	0.1869	0.2062	0.3436	0.3788	-0.128	0.042	2.7	0.006	0.046	0.04	0.015	0.052	0.11	0	0	0.8
	Binary test	SNP	30728290	rs3131036	A	G	1	1	0.1059	0.1152	0.3314	0.2768	0.14	0.045	2.67	-0.084	0.051	1	-0.048	0.055	0.42	0	0	0.58
	Binary test	SNP	30728360	rs3094122	C	A	1	1	0.104	0.113	0.293	0.2441	0.13	0.046	2.26	-0.092	0.052	1.13	-0.045	0.057	0.37	0	0	0.58
	Binary test	SNP	30729487	rs11966040	G	T	1	0.999	0.0463	0.05	0.0171	0.0208	-0.106	0.102	0.54	-0.123	0.103	0.65	-0.108	0.105	0.53	0	0	0.47
	Binary test	SNP	30730960	rs3094121	A	G	0.998	1	0.0601	0.066	0.2855	0.2352	0.171	0.05	3.11	-0.066	0.057	0.6	-0.014	0.065	0.08	0	0	0.37
	Binary test	SNP	30735105	rs12210947	G	A	0.998	1	0.1784	0.129	0.1947	0.1627	0.269	0.046	7.79	0.149	0.049	2.6	0.104	0.051	1.38	0	0	0.11
	Binary test	SNP	30735229	rs11963870	A	G	1	1	0.0463	0.05	0.0171	0.0208	-0.107	0.102	0.54	-0.123	0.103	0.65	-0.108	0.105	0.53	0	0	0.47
	Binary test	SNP	30736151	rs12526186	T	C	1	1	0.5199	0.5383	0.1011	0.1456	-0.159	0.042	3.89	-0.065	0.045	0.82	-0.064	0.047	0.75	0	0	0.01
	Binary test	SNP	30739904	rs6912077	A	G	1	1	0.1655	0.1586	0.11	0.1265	-0.039	0.052	0.35	-0.058	0.053	0.57	-0.073	0.056	0.72	0	0	0.28
	Binary test	SNP	30742134	rs4248148	A	G	1	1	0.1631	0.156	0.0669	0.089	-0.07	0.056	0.68	-0.081	0.058	0.81	-0.076	0.059	0.72	0	0	0.32
	Binary test	SNP	30743241	rs3130667	A	G	1	0.999	0.1889	0.2079	0.3453	0.3782	-0.121	0.042	2.47	0.011	0.046	0.09	0.021	0.051	0.17	0	0	0.88
	Binary test	SNP	30749233	rs9468829	G	T	1	1	0.1655	0.1575	0.0833	0.1037	-0.055	0.054	0.51	-0.061	0.056	0.56	-0.063	0.058	0.56	0	0	0.21
	Binary test	SNP	30758466	rs3131043	G	A	1	1	0.6252	0.6542	0.4201	0.4192	-0.057	0.037	0.92	-0.107	0.04	2.1	-0.095	0.046	1.43	0	0	0.64
	Binary test	SNP	30760698	rs7740525	T	G	1	1	0.6251	0.6542	0.4153	0.4149	-0.059	0.037	0.94	-0.111	0.04	2.22	-0.097	0.046	1.48	0	0	0.71
	Binary test	SNP	30761734	rs3094112	G	A	1	1	0.062	0.0673	0.2903	0.2393	0.173	0.05	3.21	-0.06	0.057	0.54	-0.005	0.064	0.03	0	0	0.3
	Binary test	SNP	30764420	rs12660883	C	T	1	1	0.4314	0.4674	0.099	0.1472	-0.218	0.043	6.65	-0.096	0.046	1.43	-0.091	0.049	1.22	0	0	0.47
	Binary test	SNP	30766204	rs3129987	T	C	0.972	0.986	0.1092	0.121	0.1317	0.1616	-0.155	0.056	2.32	-0.008	0.066	0.04	-0.041	0.078	0.22	0	0	0.36
	Binary test	SNP	30767947	rs4573120	G	T	1	1	0.5499	0.5903	0.2657	0.2715	-0.111	0.038	2.42	-0.041	0.042	0.49	-0.058	0.043	0.74	0	0	0.16
	Binary test	SNP	30773239	rs4711240	C	T	0.999	1	0.1372	0.1335	0.1633	0.1305	0.119	0.05	1.7	0.023	0.052	0.18	-0.01	0.054	0.07	0	0	0.09
	Binary test	SNP	30780936	rs4327730	T	C	0.999	1	0.082	0.0789	0.1503	0.1178	0.153	0.057	2.08	0.03	0.059	0.21	-0.006	0.061	0.04	0	0	0.23
	Binary test	SNP	30782105	rs2894046	C	T	1	1	0.5481	0.5892	0.276	0.278	-0.104	0.038	2.19	-0.037	0.041	0.43	-0.055	0.043	0.68	0	0	0.12
	Binary test	SNP	30785273	rs4713380	C	T	1	1	0.411	0.4548	0.1127	0.1473	-0.2	0.043	5.72	-0.058	0.046	0.68	-0.053	0.048	0.57	0	0	0
	Binary test	SNP	30788191	rs3094111	A	G	0.973	1	0.1092	0.121	0.1605	0.1875	-0.131	0.053	1.9	-0.013	0.062	0.08	-0.064	0.072	0.43	0	0	0.2
	Binary test	SNP	30790798	rs6901761	T	C	1	1	0.411	0.4556	0.1127	0.1473	-0.203	0.043	5.83	-0.062	0.046	0.74	-0.057	0.048	0.63	0	0	0.03
	Binary test	SNP	30791971	rs4713390	G	A	1	1	0.5481	0.5892	0.2766	0.278	-0.103	0.038	2.15	-0.036	0.041	0.42	-0.054	0.043	0.68	0	0	0.11
	Binary test	SNP	30792235	rs4713391	C	T	1	1	0.1372	0.1336	0.1633	0.1307	0.118	0.05	1.67	0.02	0.052	0.15	-0.013	0.054	0.09	0	0	0.11
	Binary test	SNP	30794617	rs915664	G	A	0.94	1	0.0806	0.0839	0.2452	0.2951	-0.208	0.051	4.47	-0.043	0.054	0.38	-0.007	0.056	0.05	0	0	0.09
	Binary test	SNP	30796738	rs3130785	T	C	0.967	0.998	0.1088	0.1209	0.1536	0.1779	-0.126	0.054	1.73	-0.004	0.063	0.02	-0.038	0.072	0.23	0	0	0.32
	Binary test	SNP	30797991	rs7749924	T	C	0.99	0.985	0.1509	0.1515	0.0922	0.1204	-0.131	0.055	1.82	-0.112	0.057	1.33	-0.107	0.058	1.2	0	0	1.17
	Binary test	SNP	30800577	rs1264344	A	G	0.996	1	0.3014	0.2838	0.4194	0.4366	-0.019	0.038	0.21	-0.022	0.04	0.23	-0.019	0.043	0.18	0	0	0.31
	Binary test	SNP	30805921	rs3095352	G	A	0.997	0.999	0.6986	0.7161	0.3588	0.4156	-0.138	0.038	3.59	0.04	0.041	0.48	0.012	0.043	0.11	0	0	0.19
	Binary test	SNP	30807948	rs3130786	A	G	0.996	1	0.6678	0.6893	0.345	0.4047	-0.151	0.038	4.21	0.019	0.041	0.19	-0.004	0.042	0.04	0	0	0.39
	Binary test	SNP	30809864	rs3130787	A	G	0.997	1	0.6643	0.6862	0.332	0.3873	-0.143	0.038	3.84	0.016	0.041	0.16	-0.002	0.042	0.01	0	0	0.27
	Binary test	SNP	30812497	rs2535335	C	T	0.997	0.999	0.213	0.2189	0.3736	0.3772	-0.049	0.04	0.66	-0.045	0.043	0.54	-0.04	0.045	0.43	0	0	0.03
	Binary test	SNP	30815035	rs2517576	T	C	1	1	0.0884	0.065	0.2814	0.218	0.339	0.048	10.95	0.031	0.057	0.23	0.073	0.062	0.63	0	0	0.36
	Binary test	SNP	30817501	rs2394450	C	T	0.998	1	0.6951	0.7131	0.332	0.3875	-0.138	0.038	3.53	0.022	0.041	0.22	0.002	0.043	0.02	0	0	0.18
	Binary test	SNP	30821187	rs2250264	A	G	0.986	0.999	0.1864	0.1923	0.2077	0.2459	-0.159	0.046	3.42	-0.062	0.048	0.71	-0.045	0.049	0.45	0	0	0.01
	Binary test	SNP	30822413	rs3095345	G	A	0.999	1	0.1342	0.1496	0.153	0.1807	-0.136	0.051	2.15	0.001	0.059	0.01	-0.026	0.066	0.16	0	0	0.04
	Binary test	SNP	30825220	rs7772269	A	C	1	1	0.0884	0.065	0.0567	0.0676	0.105	0.069	0.88	0.108	0.07	0.89	0.093	0.072	0.7	0	0	0.77
	Binary test	SNP	30829522	rs2844657	C	T	1	1	0.0884	0.065	0.2807	0.2182	0.336	0.048	10.74	0.027	0.057	0.2	0.069	0.062	0.58	0	0	0.32
	Binary test	SNP	30830292	rs7761138	A	C	1	1	0.0884	0.065	0.0567	0.0677	0.104	0.069	0.87	0.107	0.07	0.88	0.092	0.072	0.69	0	0	0.76
	Binary test	SNP	30832063	rs2535326	A	G	1	1	0.2131	0.2189	0.373	0.3771	-0.05	0.04	0.68	-0.045	0.043	0.54	-0.04	0.045	0.43	0	0	0.03
	Binary test	SNP	30836111	rs3095354	A	G	1	1	0.6986	0.7162	0.3449	0.4041	-0.144	0.038	3.84	0.027	0.041	0.3	0.002	0.043	0.02	0	0	0.25
	Binary test	SNP	30838688	rs2844654	C	A	1	1	0.2133	0.2189	0.3477	0.3557	-0.06	0.041	0.85	-0.064	0.043	0.86	-0.054	0.045	0.64	0	0	0.01
	Binary test	SNP	30840688	rs3132573	T	C	1	1	0.6951	0.7132	0.332	0.3867	-0.136	0.038	3.47	0.024	0.041	0.25	0.004	0.043	0.03	0	0	0.15
	Binary test	SNP	30840950	rs3130796	C	T	1	1	0.6986	0.7162	0.3456	0.4044	-0.143	0.038	3.8	0.028	0.041	0.31	0.003	0.043	0.03	0	0	0.23
	Binary test	SNP	30844314	Affx-28436609	G	A	0.999	1	0.2137	0.219	0.347	0.3558	-0.061	0.041	0.88	-0.065	0.043	0.89	-0.056	0.045	0.67	0	0	0.02
	Binary test	SNP	30850582	rs1264327	T	C	0.998	1	0.209	0.2124	0.3279	0.3434	-0.074	0.041	1.15	-0.065	0.044	0.86	-0.059	0.046	0.71	0	0	0.01
	Binary test	SNP	30855907	rs1264323	T	C	1	1	0.651	0.6309	0.4064	0.3866	0.091	0.037	1.85	0.02	0.041	0.2	0.037	0.045	0.39	0	0	0.15
	Binary test	SNP	30861729	rs3132572	C	T	1	1	0.0379	0.0483	0.0786	0.1146	-0.347	0.078	5.57	-0.105	0.085	0.68	-0.118	0.09	0.74	0	0	0.25
	Binary test	SNP	30872274	rs2894054	T	C	1	1	0.0869	0.0647	0.0581	0.0686	0.097	0.069	0.78	0.101	0.07	0.8	0.087	0.072	0.63	0	0	0.7
	Binary test	SNP	30874308	rs3130780	T	G	0.999	1	0.1358	0.15	0.2165	0.2324	-0.078	0.048	1	0.038	0.054	0.32	0.002	0.058	0.01	0	0	0.17
	Binary test	SNP	30875899	rs1264309	C	T	0.999	1	0.2142	0.2191	0.347	0.3555	-0.059	0.041	0.84	-0.063	0.043	0.84	-0.054	0.045	0.63	0	0	0
	Binary test	SNP	30882513	rs1264303	C	T	0.999	1	0.2142	0.2192	0.347	0.3555	-0.059	0.041	0.84	-0.063	0.043	0.85	-0.054	0.045	0.63	0	0	0
	Binary test	SNP	30882689	rs6926224	T	C	1	1	0.083	0.0588	0.0253	0.0282	0.231	0.078	2.37	0.149	0.081	1.14	0.116	0.084	0.76	0	0	0.94
	Binary test	SNP	30882803	rs6926723	A	G	1	0.999	0.083	0.0588	0.0253	0.0282	0.231	0.078	2.37	0.149	0.081	1.14	0.116	0.084	0.76	0	0	0.94
	Binary test	SNP	30887344	rs7738138	C	T	0.999	1	0.2142	0.2192	0.347	0.3555	-0.059	0.041	0.84	-0.063	0.043	0.85	-0.054	0.045	0.63	0	0	0
	Binary test	SNP	30888161	rs2249464	A	G	0.999	1	0.2252	0.2174	0.5389	0.4897	0.148	0.039	3.82	0.065	0.044	0.86	0.059	0.046	0.68	0	0	0.39
	Binary test	SNP	30890431	rs885905	T	C	1	1	0.2188	0.2089	0.2602	0.2751	0.008	0.042	0.07	0.096	0.046	1.41	0.061	0.049	0.66	0	0	0.86
	Binary test	SNP	30890483	rs2074506	A	C	1	1	0.2142	0.2191	0.347	0.3555	-0.059	0.041	0.84	-0.063	0.043	0.84	-0.054	0.045	0.63	0	0	0
	Binary test	SNP	30890871	rs753725	A	G	0.999	1	0.2251	0.2173	0.5383	0.4897	0.147	0.039	3.75	0.063	0.044	0.82	0.056	0.046	0.65	0	0	0.36
	Binary test	SNP	30894759	rs2532934	C	T	1	1	0.225	0.2173	0.541	0.491	0.15	0.039	3.88	0.064	0.044	0.85	0.057	0.046	0.66	0	0	0.35
	Binary test	SNP	30897022	rs2517459	A	G	0.995	1	0.1447	0.1563	0.2309	0.2424	-0.052	0.047	0.58	0.078	0.052	0.85	0.043	0.057	0.34	0	0	0.45
	Binary test	SNP	30897774	rs2532929	C	T	1	1	0.568	0.6084	0.3518	0.373	-0.141	0.037	3.87	-0.095	0.04	1.76	-0.102	0.042	1.81	0	0	0.19
	Binary test	SNP	30900094	rs2253705	A	G	1	1	0.1357	0.1501	0.2309	0.2433	-0.066	0.047	0.8	0.059	0.053	0.57	0.022	0.058	0.15	0	0	0.19
	Binary test	SNP	30902533	rs2844650	A	G	1	1	0.0379	0.0483	0.0799	0.1164	-0.347	0.077	5.62	-0.107	0.084	0.71	-0.122	0.089	0.77	0	0	0.29
	Binary test	SNP	30905313	rs3132571	C	T	1	1	0.2732	0.2675	0.4624	0.3752	0.21	0.038	7.42	0.07	0.043	0.98	0.078	0.046	1.04	0	0	0.61
	Binary test	SNP	30907176	rs6933400	T	C	0.999	1	0.0971	0.1009	0.1482	0.1249	0.115	0.055	1.4	0.143	0.063	1.6	0.104	0.07	0.85	0	0	0.37
	Binary test	SNP	30912481	rs2844702	T	C	0.997	1	0.2035	0.2074	0.3504	0.3596	-0.055	0.041	0.75	-0.067	0.043	0.92	-0.056	0.046	0.65	0	0	0.02
	Binary test	SNP	30914751	rs2517451	G	A	1	0.999	0.0379	0.0483	0.0806	0.1168	-0.343	0.077	5.53	-0.104	0.084	0.68	-0.117	0.089	0.74	0	0	0.26
	Binary test	SNP	30914843	rs3130782	T	C	0.999	0.996	0.087	0.0616	0.2288	0.17	0.371	0.051	11.68	0.047	0.059	0.37	0.078	0.065	0.63	0	0	0.35
	Binary test	SNP	30915455	rs9368647	A	G	1	0.997	0.0548	0.0692	0.0041	0.0042	-0.25	0.105	1.88	-0.168	0.11	0.92	-0.125	0.127	0.5	0	0	0.07
	Binary test	SNP	30919701	rs2517449	G	A	0.995	1	0.2315	0.2328	0.3504	0.3599	-0.048	0.04	0.63	-0.061	0.043	0.83	-0.053	0.045	0.62	0	0	0.05
	Binary test	SNP	30921882	rs3757340	C	T	0.997	1	0.5861	0.5819	0.2561	0.2721	-0.006	0.038	0.06	0.088	0.042	1.47	0.058	0.043	0.74	0	0	0.08
	Binary test	SNP	30924024	rs12212418	T	C	0.996	1	0.5861	0.582	0.2568	0.2722	-0.005	0.038	0.05	0.09	0.042	1.51	0.06	0.043	0.78	0	0	0.06
	Binary test	SNP	30925985	rs11753326	C	T	1	0.999	0.0788	0.0577	0.0704	0.0795	0.098	0.068	0.8	0.095	0.07	0.74	0.079	0.073	0.55	0	0	0.54
	Binary test	SNP	30932068	rs3131783	T	C	0.998	0.999	0.1004	0.073	0.2459	0.1786	0.388	0.049	13.67	0.046	0.058	0.37	0.086	0.065	0.72	0	0	0.33
	Binary test	SNP	30938883	rs9368649	G	A	1	0.995	0.2154	0.1869	0.1155	0.1379	0.015	0.048	0.13	0.103	0.053	1.28	0.114	0.054	1.42	0	0	0.28
	Binary test	SNP	30940705	rs2255625	G	A	1	0.999	0.1673	0.1824	0.1289	0.1353	-0.09	0.051	1.15	-0.02	0.052	0.15	-0.078	0.055	0.81	0	0	0.02
	Binary test	SNP	30942929	rs2517439	T	C	1	1	0.1673	0.1824	0.1291	0.1353	-0.089	0.05	1.13	-0.019	0.052	0.15	-0.077	0.055	0.79	0	0	0.02
	Binary test	SNP	30946148	rs2844682	T	C	1	1	0.1673	0.1824	0.1291	0.1354	-0.09	0.05	1.14	-0.019	0.052	0.14	-0.076	0.055	0.78	0	0	0.03
	Binary test	SNP	30947378	rs2517431	T	G	1	0.997	0.486	0.4911	0.2468	0.2897	-0.097	0.038	2.01	-0.073	0.041	1.12	-0.107	0.043	1.92	0	0	0.32
	Binary test	SNP	30955359	rs2844677	T	C	1	0.999	0.1588	0.175	0.0772	0.075	-0.075	0.056	0.75	-0.007	0.058	0.04	-0.086	0.062	0.79	0	0	0.09
	Binary test	SNP	30955681	rs1634731	G	A	0.992	1	0.1524	0.2053	0.1311	0.1889	-0.368	0.052	12.9	-0.086	0.059	0.86	-0.123	0.061	1.39	0	0	0.43
	Binary test	SNP	30964393	rs2517409	G	A	1	1	0.1631	0.1802	0.1291	0.1353	-0.098	0.051	1.28	-0.025	0.053	0.2	-0.083	0.055	0.87	0	0	0
	Binary test	SNP	30972589	rs1634717	T	G	1	0.999	0.216	0.2376	0.4979	0.4356	0.081	0.039	1.44	0.004	0.043	0.03	0.011	0.045	0.1	0	0	0.25
	Binary test	SNP	30972865	rs1634718	G	A	1	1	0.0529	0.0574	0.3463	0.2747	0.24	0.048	6	0.03	0.058	0.22	0.131	0.062	1.44	0	0	0.37
	Binary test	SNP	30975090	rs2523921	C	T	1	1	0.1631	0.1802	0.1291	0.1357	-0.099	0.051	1.31	-0.026	0.053	0.21	-0.083	0.055	0.89	0	0	0
	Binary test	SNP	30981715	rs7755364	T	G	1	1	0.0728	0.0815	0.1236	0.1269	-0.076	0.061	0.69	0.009	0.062	0.05	-0.078	0.067	0.62	0	0	0.05
	Binary test	SNP	30982209	rs7755802	G	A	1	1	0.4543	0.4479	0.3757	0.4104	-0.055	0.036	0.89	0.026	0.039	0.29	0.021	0.041	0.22	0	0	0.11
	Binary test	SNP	30983326	rs1619376	T	C	0.999	1	0.2894	0.3327	0.2042	0.2328	-0.169	0.042	4.4	-0.088	0.046	1.28	-0.118	0.047	1.93	0	0	0.84
	Binary test	SNP	30983683	rs3871466	G	A	1	1	0.2148	0.1863	0.1141	0.1389	0.008	0.048	0.06	0.096	0.053	1.15	0.108	0.054	1.3	0	0	0.32
	Binary test	SNP	30984404	rs3869096	C	A	1	1	0.2148	0.1863	0.1141	0.139	0.008	0.048	0.06	0.096	0.053	1.15	0.107	0.054	1.29	0	0	0.32
	Binary test	SNP	30986527	rs9262495	C	T	1	1	0.0728	0.0815	0.1243	0.1269	-0.073	0.061	0.64	0.013	0.062	0.08	-0.074	0.067	0.57	0	0	0.03
	Binary test	SNP	30991559	rs6903912	A	G	1	1	0.08	0.0903	0.2179	0.2143	-0.037	0.052	0.32	0.045	0.053	0.4	-0.023	0.057	0.16	0	0	0.14
	Binary test	SNP	30993499	rs2517554	G	A	0.998	0.994	0.5519	0.5688	0.3518	0.3866	-0.095	0.037	2.01	0.017	0.039	0.18	0.047	0.041	0.59	0	0	1.53
	Binary test	SNP	30993567	rs4713420	T	G	0.999	0.996	0.2619	0.2456	0.1428	0.1794	-0.063	0.045	0.8	0.028	0.049	0.24	0.003	0.051	0.02	0	0	1.2
	Binary test	SNP	30993590	rs12179536	G	A	0.998	0.997	0.335	0.3723	0.1653	0.1629	-0.086	0.042	1.38	-0.053	0.046	0.62	-0.068	0.047	0.84	0	0	0.04
	Binary test	SNP	30993958	rs2523897	T	C	0.963	0.973	0.2781	0.2583	0.1291	0.1617	-0.055	0.045	0.66	0.03	0.048	0.27	0.02	0.05	0.16	0	0	1.09
	Binary test	SNP	31002013	rs6933349	A	G	1	1	0.1391	0.1467	0.2254	0.2118	0.004	0.047	0.03	-0.044	0.05	0.42	-0.102	0.052	1.32	0	0	0.59
	Binary test	SNP	31002527	rs4248153	G	A	0.999	0.983	0.5942	0.6264	0.3839	0.3885	-0.07	0.037	1.23	-0.004	0.041	0.03	-0.018	0.043	0.16	0	0	0.39
	Binary test	SNP	31002616	rs4248154	T	C	0.997	0.997	0.4078	0.4595	0.1885	0.1704	-0.073	0.041	1.13	-0.078	0.045	1.09	-0.084	0.046	1.17	0	0	0.08
	Binary test	SNP	31005726	rs2844670	C	T	1	1	0.2463	0.224	0.1189	0.1697	-0.083	0.046	1.15	0.058	0.051	0.59	0.058	0.053	0.55	0	0	0.95
	Binary test	SNP	31007590	rs2517552	G	A	0.999	1	0.4615	0.4393	0.3367	0.3734	-0.039	0.037	0.54	-0.001	0.04	0.01	-0.042	0.042	0.5	0	0	1.33
	Binary test	SNP	31008368	rs2517550	G	A	0.999	1	0.4615	0.4393	0.3484	0.381	-0.031	0.037	0.4	0.012	0.04	0.12	-0.03	0.041	0.32	0	0	1.26
	Binary test	SNP	31010200	rs2508015	T	C	0.997	1	0.0803	0.0892	0.4658	0.3983	0.191	0.044	4.68	-0.089	0.057	0.93	-0.018	0.062	0.11	0	0	0.48
	Binary test	SNP	31011013	rs2844647	T	C	1	1	0.4801	0.4944	0.5178	0.4734	0.073	0.036	1.36	-0.03	0.041	0.34	-0.008	0.042	0.07	0	0	1.05
	Binary test	SNP	31011845	rs12528584	T	C	1	1	0.0584	0.0665	0.1346	0.1456	-0.118	0.062	1.28	0.05	0.066	0.35	0.106	0.068	0.92	0	0	0.12
	Binary test	SNP	31015182	rs2844645	C	T	0.996	1	0.5184	0.5031	0.4454	0.4947	-0.08	0.036	1.57	-0.002	0.041	0.01	-0.021	0.043	0.21	0	0	1.2
	Binary test	SNP	31018407	rs2517532	T	C	0.996	0.999	0.5957	0.5377	0.3834	0.4373	-0.005	0.036	0.05	0.008	0.041	0.07	-0.044	0.043	0.51	0	0	0.52
	Binary test	SNP	31018546	rs2523864	A	G	0.996	1	0.3195	0.3565	0.5068	0.4417	0.08	0.037	1.51	0.007	0.044	0.06	0.035	0.046	0.35	0	0	0.43
	Binary test	SNP	31019562	rs2394427	T	C	0.999	1	0.0847	0.1058	0.1093	0.1209	-0.189	0.061	2.84	-0.04	0.065	0.27	0.028	0.068	0.17	0	0	0.08
	Binary test	SNP	31023148	rs9262628	A	G	0.999	0.999	0.398	0.4575	0.3058	0.3565	-0.215	0.038	7.98	-0.053	0.041	0.71	-0.015	0.044	0.13	0	0	0.22
	Binary test	SNP	31025848	rs9262636	G	A	1	1	0.1546	0.1786	0.1995	0.225	-0.155	0.047	3.06	-0.082	0.053	0.92	-0.009	0.057	0.06	0	0	0.05
	Binary test	SNP	31026434	rs2517523	C	T	1	1	0.3983	0.4576	0.3067	0.3565	-0.213	0.038	7.83	-0.05	0.041	0.65	-0.012	0.044	0.1	0	0	0.27
	Binary test	SNP	31028345	rs2517518	A	G	1	1	0.2437	0.2791	0.1045	0.1268	-0.168	0.048	3.43	0.007	0.052	0.05	-0.002	0.055	0.01	0	0	0.57
	Binary test	SNP	31040720	rs2523888	C	A	1	1	0.3983	0.4577	0.3067	0.3565	-0.213	0.038	7.87	-0.051	0.041	0.66	-0.012	0.044	0.11	0	0	0.26
	Binary test	SNP	31042217	rs2523882	A	G	1	0.999	0.3285	0.3859	0.2144	0.248	-0.211	0.041	6.86	-0.017	0.044	0.16	0.008	0.046	0.06	0	0	0.56
	Binary test	SNP	31043232	rs2249231	T	C	1	1	0.3983	0.4577	0.3066	0.3565	-0.214	0.038	7.9	-0.051	0.041	0.67	-0.013	0.044	0.11	0	0	0.26
	Binary test	SNP	31050179	rs9263473	G	A	0.999	1	0.3994	0.4605	0.3053	0.3566	-0.22	0.038	8.32	-0.056	0.041	0.76	-0.019	0.044	0.18	0	0	0.18
	Binary test	SNP	31054511	rs3130955	A	C	0.983	0.999	0.2911	0.2902	0.4508	0.3835	0.124	0.038	2.94	-0.003	0.042	0.02	-0.022	0.045	0.21	0	0	0.28
	Binary test	SNP	31059900	rs2517455	A	G	0.999	1	0.6011	0.5396	0.4583	0.4895	0.047	0.036	0.71	0.071	0.042	1.06	0.011	0.043	0.1	0	0	0.09
	Binary test	SNP	31060115	rs2517453	G	A	0.999	1	0.6011	0.5396	0.4583	0.4895	0.047	0.036	0.71	0.071	0.042	1.06	0.011	0.043	0.1	0	0	0.09
	Binary test	SNP	31062133	rs2535294	T	C	1	1	0.7714	0.7331	0.4597	0.4942	0.009	0.038	0.09	0.114	0.045	1.98	0.028	0.047	0.25	0	0	0.12
	Binary test	SNP	31062667	rs2517448	A	G	1	1	0.4398	0.3979	0.3723	0.3902	0.044	0.037	0.63	0.044	0.04	0.57	-0.006	0.042	0.05	0	0	0.76
	Binary test	SNP	31074030	rs6457327	A	C	1	1	0.441	0.3985	0.3723	0.3905	0.044	0.037	0.65	0.045	0.04	0.57	-0.005	0.042	0.05	0	0	0.74
	Binary test	SNP	31075115	rs1064190	G	T	0.999	1	0.6015	0.5391	0.4583	0.4896	0.048	0.036	0.74	0.072	0.042	1.09	0.012	0.043	0.11	0	0	0.07
	Binary test	SNP	31075161	rs9263625	A	G	0.999	1	0.36	0.4145	0.1462	0.1817	-0.214	0.042	6.47	-0.076	0.047	0.98	-0.059	0.049	0.64	0	0	0.51
	Binary test	SNP	31077938	rs1265063	T	C	0.999	1	0.6014	0.5391	0.4577	0.4894	0.048	0.036	0.72	0.071	0.042	1.06	0.01	0.043	0.09	0	0	0.09
	Binary test	SNP	31078836	rs3734854	A	G	1	0.999	0.1841	0.2144	0.0485	0.0636	-0.202	0.056	3.61	-0.177	0.064	2.33	-0.121	0.068	1.14	0	0	0.48
	Binary test	SNP	31079264	rs2233984	A	G	1	1	0.1841	0.2143	0.0485	0.0637	-0.202	0.056	3.61	-0.177	0.064	2.33	-0.121	0.068	1.15	0	0	0.48
	Binary test	SNP	31079994	rs2233976	A	G	1	1	0.0325	0.0375	0.0663	0.0711	-0.105	0.084	0.69	0.017	0.09	0.07	0.12	0.092	0.7	0	0	0.27
	Binary test	SNP	31080320	rs2270191	A	G	0.996	0.999	0.0604	0.112	0.0014	0.0046	-0.642	0.104	10.72	-0.235	0.173	0.78	-0.34	0.176	1.33	0	0	0.26
	Binary test	SNP	31080586	rs2270190	C	T	0.996	0.997	0.0655	0.1184	0.1018	0.1206	-0.377	0.066	8.74	-0.078	0.081	0.48	-0.096	0.083	0.62	0	0	0.24
	Binary test	SNP	31080859	rs2233966	T	C	0.999	0.998	0.5906	0.5307	0.4695	0.501	0.042	0.036	0.61	0.07	0.041	1.05	0.015	0.043	0.14	0	0	0
	Binary test	SNP	31081409	rs1265048	G	A	0.989	0.998	0.488	0.4702	0.3265	0.3141	0.044	0.037	0.63	-0.012	0.04	0.12	0.004	0.042	0.04	0	0	0.55
	Binary test	SNP	31081989	rs3130977	C	T	0.998	0.999	0.2196	0.2454	0.4255	0.3568	0.116	0.039	2.49	0.026	0.047	0.23	0.054	0.049	0.57	0	0	0.19
	Binary test	SNP	31082285	rs3130553	G	A	0.999	1	0.3873	0.4302	0.5178	0.4821	0.002	0.036	0.02	-0.041	0.042	0.48	0.011	0.043	0.1	0	0	0.11
	Binary test	SNP	31082361	rs6917517	T	C	1	0.999	0.1673	0.1847	0.1146	0.1364	-0.143	0.051	2.32	-0.092	0.057	1	-0.048	0.06	0.37	0	0	0.53
	Binary test	SNP	31082987	rs3094220	C	T	0.996	1	0.1889	0.2089	0.334	0.2739	0.127	0.042	2.6	0.004	0.051	0.03	0.009	0.053	0.06	0	0	0.16
	Binary test	SNP	31083656	rs3094217	T	C	0.998	1	0.6915	0.6523	0.4406	0.4619	0.021	0.037	0.25	0.001	0.043	0.01	-0.017	0.044	0.16	0	0	0.04
	Binary test	SNP	31084048	rs3094216	C	T	0.998	1	0.1877	0.208	0.3333	0.2739	0.124	0.042	2.51	0	0.051	0	0.005	0.054	0.03	0	0	0.23
	Binary test	SNP	31084170	rs1042127	G	T	1	1	0.1673	0.1847	0.1236	0.1501	-0.155	0.051	2.71	-0.096	0.056	1.07	-0.053	0.059	0.43	0	0	0.46
	Binary test	SNP	31087354	rs3130991	T	C	0.997	1	0.5239	0.4676	0.3176	0.3119	0.11	0.037	2.5	0.057	0.042	0.76	0.013	0.043	0.11	0	0	0.25
	Binary test	SNP	31089631	rs3095314	A	G	0.996	1	0.233	0.3028	0.457	0.4236	-0.069	0.039	1.13	-0.128	0.047	2.18	-0.075	0.05	0.9	0	0	0.04
	Binary test	SNP	31090672	rs3094208	C	T	0.996	0.999	0.6466	0.5574	0.3176	0.3123	0.188	0.037	6.27	0.116	0.044	2.08	0.053	0.045	0.61	0	0	0.03
	Binary test	SNP	31091328	rs3778630	A	G	1	1	0.1229	0.0899	0.026	0.0319	0.234	0.068	3.08	0.152	0.071	1.46	0.103	0.073	0.78	0	0	0.4
	Binary test	SNP	31092124	rs3778638	A	G	0.992	0.999	0.0183	0.0207	0.166	0.1896	-0.151	0.066	1.71	-0.007	0.069	0.04	0.001	0.073	0.01	0	0	0.05
	Binary test	SNP	31093066	rs3095302	T	C	0.996	1	0.6534	0.5666	0.3784	0.3799	0.164	0.037	5.03	0.114	0.043	2.11	0.062	0.045	0.78	0	0	0.02
	Binary test	SNP	31093190	rs6909321	A	G	1	1	0.1191	0.1157	0.0833	0.0953	-0.066	0.059	0.58	0.055	0.063	0.41	0.053	0.065	0.38	0	0	0.79
	Binary test	SNP	31093356	rs3095301	G	A	0.997	0.998	0.6534	0.5666	0.3784	0.3797	0.164	0.037	5.06	0.114	0.043	2.12	0.062	0.045	0.79	0	0	0.02
	Binary test	SNP	31093482	rs3131003	A	G	0.997	1	0.6534	0.5666	0.3791	0.3801	0.164	0.037	5.07	0.115	0.043	2.15	0.062	0.045	0.78	0	0	0.01
	Binary test	SNP	31093587	rs3815087	T	C	1	1	0.2485	0.215	0.151	0.1698	0.044	0.045	0.48	0.103	0.048	1.49	0.089	0.05	1.13	0	0	1.05
	Binary test	SNP	31097301	rs3130559	T	C	1	1	0.4458	0.4432	0.2179	0.2114	0.02	0.039	0.22	0	0.043	0	-0.05	0.045	0.58	0	0	1.48
	Binary test	SNP	31098832	rs3131009	G	A	1	1	0.1907	0.2129	0.2316	0.2727	-0.164	0.044	3.77	-0.039	0.051	0.35	0.017	0.054	0.13	0	0	0.18
	Binary test	SNP	31100942	rs3823418	A	G	1	1	0.1342	0.1043	0.1298	0.1499	0.061	0.053	0.59	0.177	0.057	2.63	0.145	0.06	1.78	0	0	0.8
	Binary test	SNP	31101001	rs3823419	A	G	1	1	0.1342	0.1043	0.1291	0.1494	0.06	0.053	0.58	0.176	0.057	2.59	0.143	0.06	1.74	0	0	0.76
	Binary test	SNP	31105310	rs1265100	C	T	0.996	0.997	0.3876	0.3341	0.1729	0.1564	0.171	0.041	4.45	0.012	0.045	0.1	-0.027	0.046	0.25	0	0	1.67
	Binary test	SNP	31105413	Affx-28442175	C	T	0.998	0.991	0.6214	0.5414	0.487	0.4112	0.314	0.037	17.25	0.003	0.04	0.02	0.019	0.042	0.19	0	0	1.52
	Binary test	SNP	31105633	rs2074478	G	A	0.999	0.998	0.2121	0.2193	0.1428	0.1938	-0.197	0.047	4.75	-0.04	0.05	0.37	-0.05	0.051	0.48	0	0	0.81
	Binary test	SNP	31105891	rs2233952	T	C	0.999	0.998	0.0484	0.0582	0.0915	0.1309	-0.338	0.071	6.18	-0.053	0.075	0.32	-0.001	0.077	0	0	0	0.68
	Binary test	SNP	31106065	rs2233950	A	G	0.978	0.966	0.0574	0.0424	0.0205	0.0276	0.127	0.092	0.75	0.02	0.096	0.08	0.01	0.099	0.04	0	0	0.01
	Binary test	SNP	31106268	rs3130573	G	A	0.997	0.999	0.1763	0.1494	0.3777	0.3378	0.185	0.042	4.96	-0.002	0.048	0.01	0.04	0.051	0.36	0	0	0.1
	Binary test	SNP	31106643	rs1265095	T	C	0.996	1	0.4554	0.4911	0.4904	0.4943	-0.081	0.036	1.62	-0.073	0.041	1.15	-0.049	0.043	0.6	0	0	0.48
	Binary test	SNP	31107087	rs3094663	A	G	1	1	0.3014	0.2918	0.2363	0.2813	-0.068	0.04	1.04	0.027	0.045	0.25	0.042	0.046	0.44	0	0	0.48
	Binary test	SNP	31107648	rs1063646	T	C	0.997	1	0.0642	0.1186	0.1687	0.1726	-0.245	0.057	4.97	0.025	0.068	0.15	-0.035	0.072	0.2	0	0	0.03
	Binary test	SNP	31107733	rs1966	A	G	0.998	1	0.403	0.3457	0.207	0.2001	0.145	0.04	3.54	0.029	0.043	0.3	-0.009	0.045	0.07	0	0	0.65
	Binary test	SNP	31109882	rs1265086	C	A	1	1	0.7046	0.6374	0.444	0.4815	0.067	0.037	1.15	0.055	0.043	0.69	0.033	0.045	0.33	0	0	0.12
	Binary test	SNP	31111356	rs9263739	T	C	0.998	1	0.0641	0.1188	0.1687	0.1726	-0.247	0.057	5.03	0.024	0.068	0.14	-0.036	0.072	0.21	0	0	0.02
	Binary test	SNP	31112484	rs130072	A	G	1	0.999	0.0391	0.0437	0.0478	0.0642	-0.224	0.088	2.06	-0.14	0.095	0.88	-0.046	0.097	0.2	0	0	0.32
	Binary test	SNP	31112737	rs130079	T	G	0.997	0.999	0.0063	0.0079	0.3251	0.2565	0.319	0.055	7.93	0.04	0.073	0.23	0.136	0.087	0.93	0	0	0.37
	Binary test	SNP	31113052	rs3094225	C	T	1	0.999	0.4832	0.4793	0.2366	0.2759	-0.075	0.038	1.32	-0.01	0.042	0.09	0.001	0.043	0.01	0	0	1.3
	Binary test	SNP	31113842	rs3132538	T	C	1	1	0.0975	0.1182	0.1967	0.2209	-0.172	0.052	3.17	0.048	0.056	0.41	0.041	0.057	0.32	0	0	0.36
	Binary test	SNP	31114335	rs2240066	C	T	1	1	0.0289	0.0334	0.0389	0.0447	-0.178	0.1	1.18	-0.048	0.101	0.2	-0.039	0.102	0.15	0	0	0.3
	Binary test	SNP	31114573	rs2240064	C	T	0.999	1	0.3655	0.4106	0.4064	0.4542	-0.167	0.037	5.19	0.034	0.042	0.39	0.027	0.043	0.27	0	0	0.53
	Binary test	SNP	31115441	rs3131012	T	C	0.999	1	0.3655	0.4106	0.4064	0.4556	-0.17	0.037	5.35	0.031	0.042	0.34	0.023	0.043	0.22	0	0	0.51
	Binary test	SNP	31116210	rs130071	T	C	0.999	0.999	0.0429	0.049	0.347	0.2947	0.172	0.049	3.24	-0.08	0.062	0.71	0.008	0.068	0.04	0	0	0.79
	Binary test	SNP	31116502	rs2027937	A	G	1	1	0.0289	0.0334	0.0601	0.0704	-0.186	0.088	1.52	-0.04	0.09	0.18	-0.033	0.091	0.15	0	0	0.34
	Binary test	SNP	31117075	rs1265115	T	G	0.999	0.999	0.5971	0.548	0.2727	0.3084	0.009	0.038	0.09	-0.032	0.043	0.34	-0.055	0.044	0.67	0	0	0.2
	Binary test	SNP	31118511	rs130067	C	A	1	1	0.4031	0.3452	0.2077	0.2003	0.147	0.04	3.65	0.031	0.043	0.33	-0.006	0.045	0.05	0	0	0.6
	Binary test	SNP	31119422	rs1265110	A	G	1	1	0.3742	0.3118	0.1476	0.13	0.216	0.042	6.42	0.046	0.046	0.49	0.002	0.047	0.01	0	0	1.14
	Binary test	SNP	31119589	rs1265109	A	C	0.999	1	0.5933	0.5426	0.2363	0.2527	0.055	0.038	0.81	-0.023	0.044	0.22	-0.049	0.045	0.56	0	0	0.17
	Binary test	SNP	31122482	rs130076	T	C	0.998	1	0.0063	0.0079	0.3115	0.2428	0.328	0.055	8.14	0.038	0.074	0.21	0.14	0.088	0.94	0	0	0.2
	Binary test	SNP	31122502	rs130075	A	G	0.998	0.998	0.0689	0.1221	0.0262	0.0352	-0.52	0.085	10.3	-0.27	0.113	1.87	-0.314	0.116	2.31	0	0	0.52
	Binary test	SNP	31124849	rs3130453	T	C	1	1	0.4138	0.358	0.5485	0.488	0.223	0.036	9.07	0.028	0.04	0.32	0.021	0.042	0.21	0	0	0.9
	Binary test	SNP	31125257	rs72856718	A	C	1	1	0.0391	0.0437	0.0485	0.0643	-0.217	0.088	1.97	-0.132	0.094	0.81	-0.038	0.096	0.16	0	0	0.26
	Binary test	SNP	31125777	rs720465	T	G	1	0.999	0.0349	0.0412	0.3845	0.3271	0.178	0.049	3.49	0	0.059	0	0.047	0.065	0.33	0	0	0.08
	Binary test	SNP	31129616	rs2073721	A	G	0.999	1	0.3565	0.3994	0.2216	0.2549	-0.154	0.04	3.99	0.018	0.045	0.17	0.018	0.046	0.16	0	0	0.49
	Binary test	SNP	31129707	rs2073724	T	C	1	1	0.0391	0.0437	0.0485	0.0643	-0.217	0.088	1.97	-0.132	0.094	0.81	-0.037	0.096	0.15	0	0	0.26
	Binary test	SNP	31130078	rs2073723	T	C	0.999	1	0.3565	0.3995	0.222	0.255	-0.154	0.04	3.96	0.019	0.045	0.17	0.018	0.046	0.16	0	0	0.5
	Binary test	SNP	31130502	Affx-28442697	A	G	0.999	0.999	0.3565	0.3995	0.222	0.2554	-0.155	0.04	4	0.018	0.045	0.16	0.018	0.046	0.15	0	0	0.49
	Binary test	SNP	31130593	rs1419881	T	C	0.999	1	0.5954	0.5456	0.5471	0.482	0.207	0.037	7.85	-0.004	0.041	0.04	-0.016	0.043	0.14	0	0	0.24
	Binary test	SNP	31132085	rs3130933	A	G	1	1	0.0451	0.0537	0.0977	0.1481	-0.369	0.071	7.33	-0.083	0.079	0.54	-0.111	0.082	0.77	0	0	0.26
	Binary test	SNP	31132649	rs2394882	A	C	0.999	1	0.3957	0.4432	0.2712	0.3211	-0.188	0.038	6.12	-0.014	0.043	0.13	0.006	0.045	0.05	0	0	0.26
	Binary test	SNP	31134888	rs3130931	A	G	0.999	1	0.3602	0.4049	0.2582	0.3107	-0.192	0.039	6.15	0.008	0.044	0.07	0.01	0.045	0.08	0	0	0.46
	Binary test	SNP	31136453	rs3130501	A	G	0.999	1	0.3566	0.3996	0.222	0.2551	-0.154	0.04	3.97	0.019	0.045	0.17	0.018	0.046	0.16	0	0	0.5
	Binary test	SNP	31136666	rs3130502	A	G	0.999	1	0.3566	0.3997	0.222	0.2567	-0.158	0.04	4.14	0.015	0.045	0.13	0.014	0.046	0.11	0	0	0.46
	Binary test	SNP	31137165	rs3130503	A	G	1	1	0.287	0.2771	0.1974	0.2219	-0.018	0.042	0.18	0.07	0.047	0.86	0.078	0.048	0.96	0	0	0.88
	Binary test	SNP	31139452	rs879882	T	C	0.992	0.999	0.5458	0.5978	0.3217	0.3524	-0.164	0.037	4.98	0.003	0.04	0.03	-0.006	0.042	0.05	0	0	1.53
	Binary test	SNP	31140047	rs1265159	T	C	0.998	0.994	0.006	0.0078	0.3172	0.251	0.312	0.055	7.5	0.018	0.074	0.09	0.112	0.088	0.69	0	0	0.87
	Binary test	SNP	31140152	rs885950	G	T	0.997	1	0.4111	0.3542	0.5273	0.4553	0.249	0.036	11.07	0.027	0.04	0.29	0.013	0.042	0.12	0	0	1.04
	Binary test	SNP	31140532	rs885948	T	C	1	0.999	0.4543	0.4985	0.4454	0.4912	-0.174	0.036	5.89	0.032	0.04	0.36	0.012	0.042	0.12	0	0	0.83
	Binary test	SNP	31141127	rs2269713	C	T	1	0.997	0.2581	0.2653	0.0171	0.0281	-0.082	0.054	0.91	-0.121	0.06	1.4	-0.068	0.061	0.58	0	0	1
	Binary test	SNP	31141523	rs887468	A	G	1	0.999	0.0102	0.0126	0.3367	0.2822	0.235	0.054	4.79	0.003	0.07	0.02	0.106	0.082	0.71	0	0	0.81
	Binary test	SNP	31142245	rs3094188	G	T	1	1	0.1901	0.2706	0.3005	0.3467	-0.316	0.042	13.82	-0.031	0.048	0.28	-0.044	0.049	0.43	0	0	0.2
	Binary test	SNP	31143511	rs887466	T	C	1	1	0.6089	0.6006	0.3566	0.3639	-0.012	0.037	0.13	-0.008	0.042	0.07	-0.05	0.044	0.6	0	0	0
	Binary test	SNP	31143582	rs3131018	T	G	1	1	0.1342	0.1626	0.3217	0.3718	-0.22	0.044	6.37	0.012	0.049	0.09	0.014	0.051	0.11	0	0	0.26
	Binary test	SNP	31143694	rs1265155	T	C	1	1	0.6089	0.6005	0.3456	0.3482	-0.002	0.037	0.02	-0.009	0.042	0.08	-0.048	0.044	0.57	0	0	0.03
	Binary test	SNP	31145920	rs887464	A	G	0.999	1	0.539	0.478	0.5437	0.4533	0.277	0.036	13.66	0.009	0.04	0.08	0	0.042	0	0	0	0.04
	Binary test	SNP	31146846	rs4713438	A	G	1	1	0.1035	0.1621	0.1592	0.1677	-0.266	0.054	6.45	-0.036	0.06	0.26	-0.073	0.063	0.62	0	0	0.39
	Binary test	SNP	31147194	rs3130457	C	T	0.998	0.999	0.006	0.0078	0.321	0.2533	0.317	0.055	7.76	0.021	0.074	0.11	0.115	0.088	0.72	0	0	0.91
	Binary test	SNP	31154620	rs6921663	C	T	0.998	0.999	0.5098	0.4445	0.2402	0.2213	0.174	0.038	5.17	0.033	0.043	0.35	-0.002	0.044	0.01	0	0	0.21
	Binary test	SNP	31157593	rs9295957	A	G	0.998	0.998	0.5054	0.4395	0.2243	0.192	0.212	0.039	7.18	0.04	0.044	0.45	-0.003	0.045	0.03	0	0	0.15
	Binary test	SNP	31158689	rs7759909	T	G	0.99	0.998	0.0442	0.0504	0.093	0.0905	-0.033	0.072	0.19	-0.008	0.076	0.04	0.042	0.082	0.22	0	0	0.04
	Binary test	SNP	31162963	rs4713447	G	A	0.998	1	0.5823	0.5273	0.3928	0.3823	0.112	0.037	2.63	0.02	0.041	0.21	0.004	0.043	0.03	0	0	0.05
	Binary test	SNP	31165566	rs3094609	A	G	1	1	0.0891	0.1114	0.1223	0.1594	-0.278	0.059	6.03	0.014	0.065	0.08	0.007	0.066	0.04	0	0	0.64
	Binary test	SNP	31167852	rs4122190	C	T	1	0.999	0.1264	0.1368	0.0075	0.0133	-0.153	0.072	1.52	-0.162	0.075	1.54	-0.183	0.078	1.77	0	0	0.97
	Binary test	SNP	31167927	rs4122189	A	G	0.998	1	0.5092	0.444	0.2398	0.2206	0.175	0.038	5.21	0.033	0.043	0.35	-0.002	0.044	0.01	0	0	0.19
	Binary test	SNP	31170528	rs9263871	G	A	1	0.999	0.5475	0.4863	0.3374	0.317	0.155	0.037	4.53	0.034	0.041	0.39	0.019	0.042	0.19	0	0	0.04
	Binary test	SNP	31170713	rs9263873	C	T	0.998	1	0.5806	0.5225	0.3928	0.3821	0.12	0.037	2.97	0.029	0.041	0.32	0.015	0.043	0.14	0	0	0.26
	Binary test	SNP	31171257	rs6921948	C	A	1	0.998	0.4555	0.391	0.4756	0.4686	0.132	0.036	3.55	0.07	0.04	1.09	0.059	0.042	0.79	0	0	0.5
	Binary test	SNP	31174527	rs2894181	G	A	1	1	0.4573	0.3923	0.4754	0.4685	0.133	0.036	3.58	0.07	0.04	1.09	0.058	0.042	0.78	0	0	0.45
	Binary test	SNP	31176226	rs3132506	G	A	1	0.999	0.1288	0.1379	0.3354	0.2727	0.146	0.044	3.03	-0.053	0.053	0.51	-0.036	0.058	0.27	0	0	0.82
	Binary test	SNP	31176335	rs3887152	A	G	0.999	1	0.4116	0.3407	0.3825	0.3775	0.148	0.037	4.2	0.077	0.041	1.2	0.051	0.043	0.63	0	0	0.44
	Binary test	SNP	31176921	rs4351302	A	G	0.999	1	0.0337	0.0391	0.1592	0.1936	-0.229	0.063	3.69	-0.046	0.067	0.31	-0.032	0.069	0.19	0	0	0.12
	Binary test	SNP	31177915	rs3130952	C	T	1	1	0.0933	0.1176	0.1236	0.1594	-0.278	0.058	6.16	0.011	0.064	0.07	-0.001	0.066	0	0	0	0.77
	Binary test	SNP	31184196	rs3869109	T	C	1	0.999	0.4753	0.4865	0.4673	0.458	0.001	0.036	0.01	-0.038	0.041	0.46	-0.016	0.043	0.15	0	0	0.36
	Binary test	SNP	31187075	rs3130467	T	C	1	1	0.3815	0.3689	0.3436	0.2987	0.131	0.038	3.27	-0.051	0.044	0.62	-0.021	0.047	0.18	0	0	0.03
	Binary test	SNP	31190303	rs3130517	C	T	1	1	0.3815	0.3689	0.3449	0.2976	0.136	0.038	3.5	-0.045	0.044	0.51	-0.013	0.047	0.11	0	0	0.03
	Binary test	SNP	31190850	rs12662501	T	C	1	1	0.0662	0.0766	0.1025	0.1281	-0.226	0.065	3.46	-0.109	0.069	0.96	-0.057	0.07	0.39	0	0	0.01
	Binary test	SNP	31192796	rs6904669	G	A	1	1	0.4152	0.3439	0.4372	0.4245	0.162	0.037	5.01	0.079	0.041	1.29	0.051	0.043	0.65	0	0	0.27
	Binary test	SNP	31195218	rs6928399	T	C	0.999	1	0.4628	0.3985	0.3415	0.3323	0.139	0.037	3.75	0.051	0.041	0.68	0.036	0.042	0.41	0	0	0.49
	Binary test	SNP	31196376	rs3130521	T	C	0.999	1	0.1562	0.232	0.3217	0.3838	-0.347	0.043	15.8	-0.023	0.049	0.19	-0.037	0.051	0.33	0	0	0.85
	Binary test	SNP	31198709	rs6908994	T	C	1	1	0.3971	0.3226	0.222	0.1831	0.27	0.04	10.73	0.099	0.043	1.64	0.064	0.045	0.83	0	0	0.31
	Binary test	SNP	31199208	rs3130473	T	C	1	1	0.2557	0.2779	0.3333	0.2805	0.071	0.04	1.14	-0.12	0.047	1.98	-0.081	0.052	0.94	0	0	0.64
	Binary test	SNP	31204008	rs7745906	A	G	0.999	1	0.393	0.3189	0.222	0.1834	0.268	0.04	10.62	0.098	0.043	1.62	0.063	0.045	0.79	0	0	0.26
	Binary test	SNP	31206206	rs3130685	T	C	1	1	0.5106	0.562	0.4583	0.4367	-0.051	0.036	0.8	-0.081	0.04	1.34	-0.05	0.043	0.62	0	0	0.13
	Binary test	SNP	31206979	rs2394895	C	T	1	0.999	0.1282	0.1366	0.3306	0.2696	0.145	0.044	2.95	-0.057	0.053	0.55	-0.038	0.058	0.29	0	0	1.1
	Binary test	SNP	31207692	rs3868082	T	C	1	0.999	0.3941	0.489	0.478	0.4677	-0.161	0.036	5.02	-0.088	0.042	1.42	-0.069	0.045	0.92	0	0	0.68
	Binary test	SNP	31207920	rs3132499	G	A	1	1	0.0782	0.098	0.1236	0.1597	-0.272	0.06	5.56	0.038	0.066	0.25	0.023	0.068	0.13	0	0	0.51
	Binary test	SNP	31208340	rs3095250	G	A	1	1	0.287	0.2853	0.3238	0.3841	-0.133	0.039	3.2	0.021	0.043	0.2	0.022	0.044	0.21	0	0	0.17
	Binary test	SNP	31208610	rs3132496	C	A	1	0.999	0.2894	0.335	0.3306	0.3983	-0.247	0.039	9.91	-0.096	0.044	1.56	-0.059	0.046	0.7	0	0	0.05
	Binary test	SNP	31210216	rs3130688	C	T	1	1	0.1619	0.1938	0.3238	0.384	-0.251	0.043	8.6	-0.043	0.047	0.45	-0.027	0.049	0.24	0	0	0.1
	Binary test	SNP	31213902	rs3095245	G	A	0.998	1	0.5208	0.4554	0.5526	0.4545	0.305	0.036	16.49	0.048	0.041	0.63	0.032	0.043	0.34	0	0	0.23
	Binary test	SNP	31216262	rs3130412	G	A	1	0.999	0.3496	0.4481	0.3333	0.4036	-0.344	0.038	19.31	-0.109	0.043	1.94	-0.081	0.046	1.12	0	0	0.03
	Binary test	SNP	31218984	rs3130427	A	G	1	1	0.3496	0.4481	0.3333	0.4033	-0.344	0.038	19.27	-0.109	0.043	1.94	-0.081	0.046	1.12	0	0	0.03
	Binary test	SNP	31231989	rs2853961	T	C	0.999	0.997	0.1795	0.197	0.3877	0.3579	0.039	0.041	0.47	-0.111	0.049	1.65	-0.029	0.054	0.23	0	0	0.35
	Binary test	SNP	31232111	rs3130542	A	G	1	1	0.1065	0.1274	0.1687	0.2088	-0.239	0.053	5.53	0.06	0.057	0.53	0.04	0.059	0.3	0	0	0.28
	Binary test	SNP	31232543	rs2844623	A	G	1	0.997	0.1974	0.2212	0.173	0.1879	-0.101	0.046	1.55	0.037	0.051	0.33	0.007	0.053	0.05	0	0	0.23
	Binary test	HLA-C_Allele	31237123	HLA_C_01	P	A	0.98	0.985	0.2308	0.1742	0.0225	0.0339	-0.227	0.055	4.29	-0.125	0.063	1.3	-0.127	0.065	1.27	0	0	0.75
	Binary test	HLA-C_Allele	31238217	HLA_C_02	P	A		0.993	0	0	0.0287	0.036	0.243	0.157	0.97	0.269	0.159	1.11	0.224	0.159	0.83	0	0	0.41
	Binary test	HLA-C_Allele	31238217	HLA_C_03	P	A	0.986	0.998	0.2662	0.2557	0.1851	0.1393	-0.143	0.044	2.93	0.049	0.047	0.52	0.055	0.048	0.59	0	0	0.37
	Binary test	HLA-C_Allele	31238217	HLA_C_04	P	A	0.963	0.996	0.0414	0.0448	0.0622	0.0833	0.222	0.082	2.3	0.099	0.087	0.6	0.031	0.09	0.14	0	0	0.09
	Binary test	HLA-C_Allele	31238217	HLA_C_05	P	A	0.799	0.992	0.0024	0.0039	0.1216	0.1144	-0.057	0.079	0.33	-0.097	0.084	0.59	-0.082	0.09	0.44	0	0	0.48
	Binary test	HLA-C_Allele	31238217	HLA_C_06	P	A	1	0.997	0.0068	0.0081	0.0724	0.0897	0.224	0.096	1.8	-0.163	0.108	0.85	-0.143	0.113	0.67	0	0	0.07
	Binary test	HLA-C_Allele	31238217	HLA_C_07	P	A	0.981	0.997	0.117	0.1389	0.4016	0.3524	-0.065	0.043	0.88	-0.016	0.051	0.12	-0.028	0.053	0.23	0	0	0.69
	Binary test	HLA-C_Allele	31238217	HLA_C_08	P	A	0.974	0.974	0.1241	0.0896	0.0266	0.0369	-0.208	0.068	2.56	-0.162	0.073	1.56	-0.138	0.075	1.16	0	0	0.73
	Binary test	HLA-C_Allele	31238217	HLA_C_12	P	A	0.988	0.984	0.0602	0.1138	0.0171	0.0335	0.657	0.094	13.92	0.247	0.139	1.17	0.264	0.143	1.23	0	0	0.63
	Binary test	HLA-C_Allele	31238217	HLA_C_14	P	A	0.992	0.971	0.1258	0.14	0.0027	0.009	0.129	0.073	1.14	0.252	0.09	2.36	0.162	0.097	1.05	0	0	0.15
	Binary test	HLA-C_Allele	31238217	HLA_C_15	P	A	0.933	0.987	0.0253	0.031	0.0184	0.0194	0.181	0.123	0.89	0.098	0.124	0.37	0.102	0.125	0.39	0	0	0.15
	Binary test	HLA-C_Allele	31238217	HLA_C_16	P	A		0.989	0	0	0.0369	0.0467	0.251	0.139	1.22	-0.216	0.152	0.78	0.251	0.19	0.74	0	0	0.05
	Binary test	HLA-C_Allele	31238217	HLA_C_17	P	A		0.992	0	0	0.0041	0.0052	0.242	0.41	0.27	-0.102	0.426	0.09	-0.099	0.496	0.07	-3	1	2.29
	Binary test	HLA-C_Allele	31238217	HLA_C_18	P	A		1	0	0	0	0.0002	4903.49	85755.9	0.35	7308.5	231560	0.37	7329.86	230054	0.38	7166	207589	0.24
	Binary test	HLA-C_Allele	31238217	HLA_C_0102	P	A	0.959	0.976	0.2296	0.1728	0.0225	0.0338	-0.23	0.055	4.35	-0.129	0.064	1.35	-0.131	0.066	1.32	0	0	0.76
	Binary test	HLA-C_Allele	31238217	HLA_C_0202	P	A		0.99	0	0	0.0287	0.0359	0.238	0.157	0.94	0.263	0.159	1.07	0.218	0.159	0.8	0	0	0.38
	Binary test	HLA-C_Allele	31238217	HLA_C_0302	P	A	0.937	0.973	0.0042	0.0063	0.0007	0.0013	0.421	0.356	0.69	0.316	0.393	0.39	0.107	0.402	0.1	0	1	0.19
	Binary test	HLA-C_Allele	31238217	HLA_C_0303	P	A	0.92	0.962	0.1341	0.1358	0.0751	0.0597	-0.036	0.059	0.26	0.005	0.062	0.03	0.008	0.062	0.05	0	0	0.98
	Binary test	HLA-C_Allele	31238217	HLA_C_0304	P	A	0.936	0.971	0.1302	0.1149	0.1086	0.0781	-0.228	0.056	4.17	0.057	0.059	0.48	0.068	0.06	0.59	0	0	0.24
	Binary test	HLA-C_Allele	31238217	HLA_C_0401	P	A	0.96	0.98	0.035	0.0393	0.0615	0.0832	0.252	0.085	2.7	0.109	0.091	0.66	0.036	0.094	0.15	0	0	0.08
	Binary test	HLA-C_Allele	31238217	HLA_C_0403	P	A		1	0	0	0	0	10.532	1705.27	0.03	20.055	251236	0.03	20.115	249436	0.03	20	247535	0.02
	Binary test	HLA-C_Allele	31238217	HLA_C_0482	P	A	1		0.0048	0.0044	0	0	-0.098	0.361	0.1	0.11	0.363	0.12	0.168	0.363	0.2	0	0	0.19
	Binary test	HLA-C_Allele	31238217	HLA_C_0501	P	A	0.799	0.994	0.0024	0.0041	0.1216	0.1145	-0.055	0.079	0.31	-0.096	0.084	0.59	-0.08	0.09	0.42	0	0	0.49
	Binary test	HLA-C_Allele	31238217	HLA_C_0602	P	A	1	0.998	0.006	0.0078	0.0724	0.0899	0.234	0.096	1.92	-0.152	0.109	0.77	-0.13	0.114	0.59	0	0	0.27
	Binary test	HLA-C_Allele	31238217	HLA_C_0701	P	A		0.996	0	0	0.2664	0.176	-0.529	0.059	17.12	0.014	0.082	0.06	-0.053	0.094	0.24	0	0	0.6
	Binary test	HLA-C_Allele	31238217	HLA_C_0702	P	A	0.985	0.994	0.1085	0.1298	0.1236	0.1602	0.256	0.056	5.59	-0.049	0.062	0.37	-0.038	0.064	0.26	0	0	0.36
	Binary test	HLA-C_Allele	31238217	HLA_C_0704	P	A	0.972	0.985	0.009	0.0096	0.013	0.0175	0.231	0.172	0.79	0.151	0.18	0.41	0.185	0.185	0.51	0	0	0.04
	Binary test	HLA-C_Allele	31238217	HLA_C_0801	P	A	0.927	0.943	0.1028	0.0762	0	0.0001	-0.332	0.082	3.98	-0.172	0.086	1.3	-0.122	0.088	0.77	0	0	0.74
	Binary test	HLA-C_Allele	31238217	HLA_C_0802	P	A		0.976	0	0	0.0266	0.0366	0.318	0.163	1.4	0.048	0.182	0.1	-0.041	0.197	0.08	0	1	0.04
	Binary test	HLA-C_Allele	31238217	HLA_C_1202	P	A	0.996	0.991	0.0602	0.1133	0.002	0.0049	0.648	0.104	11.05	0.249	0.179	0.8	0.352	0.182	1.33	1	1	0.36
	Binary test	HLA-C_Allele	31238217	HLA_C_1203	P	A		0.985	0	0	0.015	0.0283	0.654	0.215	3.17	0.206	0.218	0.48	0.059	0.224	0.1	0	0	0.46
	Binary test	HLA-C_Allele	31238217	HLA_C_1204	P	A		0.875	0	0	0	0	0	0	1	0	0	1	0	0	1	0	0	1
	Binary test	HLA-C_Allele	31238217	HLA_C_1402	P	A	1	0.993	0.0554	0.0683	0.0027	0.0091	0.297	0.105	2.5	0.227	0.109	1.5	0.215	0.11	1.35	0	0	0.06
	Binary test	HLA-C_Allele	31238217	HLA_C_1403	P	A	0.991		0.0698	0.0723	0	0	-0.031	0.097	0.12	0.314	0.15	1.46	0.044	0.205	0.08	0	0	0.2
	Binary test	HLA-C_Allele	31238217	HLA_C_1502	P	A	0.896	0.942	0.0253	0.0312	0.0164	0.017	0.185	0.125	0.89	0.106	0.127	0.4	0.103	0.127	0.38	0	0	0.18
	Binary test	HLA-C_Allele	31238217	HLA_C_1601	P	A		0.955	0	0	0.0369	0.0443	0.195	0.139	0.83	-0.298	0.154	1.22	0.158	0.196	0.38	0	0	0.12
	Binary test	HLA-C_Allele	31238217	HLA_C_1602	P	A		0.961	0	0	0	0.0017	3168.44	67026.4	1.59	2609.58	58098.3	1.35	2704.97	58258	1.43	748	42210	0.78
	Binary test	HLA-C_Allele	31238217	HLA_C_1701	P	A		0.989	0	0	0.0041	0.0052	0.244	0.41	0.27	-0.106	0.426	0.09	-0.102	0.496	0.08	-3	1	2.28
	Binary test	HLA-C_Allele	31238217	HLA_C_1801	P	A		1	0	0	0	0.0001	3992.33	107865	0.26	5940.75	281192	0.23	6549.28	277844	0.24	2103	162951	0.06
	Binary test	SNP	31238229	rs2074488	P	A	1	1	0.2708	0.2586	0.1844	0.1391	0.146	0.043	3.05	-0.047	0.047	0.49	-0.052	0.048	0.55	0	0	0.49
	Binary test	SNP	31240988	rs7759127	G	T	1	1	0.1239	0.0927	0.1489	0.1517	0.142	0.053	2.08	0.131	0.056	1.7	0.111	0.058	1.23	0	0	0.86
	Binary test	SNP	31241032	rs5010528	G	A	1	0.998	0.0421	0.0453	0.0622	0.0834	-0.221	0.081	2.29	-0.098	0.087	0.6	-0.033	0.09	0.15	0	0	0.09
	Binary test	SNP	31241370	rs6923313	C	T	1	1	0.1829	0.2596	0.2623	0.3429	-0.401	0.044	20.78	-0.003	0.05	0.02	-0.015	0.051	0.11	0	0	0.47
	Binary test	SNP	31241537	rs2844621	G	A	1	1	0.2293	0.2194	0.276	0.3162	-0.072	0.042	1.08	0.111	0.045	1.86	0.092	0.047	1.3	0	0	0.51
	Binary test	SNP	31243347	rs9461680	T	C	0.997	0.999	0.3047	0.2986	0.2154	0.1798	0.084	0.041	1.35	-0.067	0.045	0.86	-0.075	0.046	0.98	0	0	0.6
	Binary test	SNP	31244021	rs2524074	C	T	0.999	1	0.1058	0.1268	0.388	0.3346	0.084	0.044	1.26	0.031	0.053	0.25	0.049	0.055	0.42	0	0	0.84
	Binary test	SNP	31244520	rs2524070	T	C	1	1	0.1155	0.0907	0.1796	0.1886	0.08	0.051	0.9	0.055	0.054	0.51	0.039	0.057	0.31	0	0	0.11
	Binary test	SNP	31245736	rs6906846	A	G	1	1	0.2082	0.2853	0.2193	0.286	-0.372	0.044	17.69	-0.057	0.051	0.59	-0.049	0.052	0.46	0	0	0.59
	Binary test	SNP	31247067	rs7382297	T	G	1	1	0.1053	0.1265	0.1236	0.1602	-0.259	0.057	5.64	0.049	0.062	0.36	0.037	0.064	0.25	0	0	0.4
	Binary test	SNP	31247135	rs4386816	C	T	0.999	0.998	0.1125	0.1683	0.0779	0.1062	-0.396	0.062	10.88	-0.127	0.073	1.1	-0.107	0.075	0.82	0	0	0.06
	Binary test	SNP	31252396	rs2524054	T	G	1	0.999	0.1053	0.1254	0.357	0.3018	0.096	0.044	1.51	0.027	0.055	0.21	0.058	0.058	0.5	0	0	0.45
	Binary test	SNP	31253444	rs9461684	T	C	1	1	0.0331	0.0394	0.0622	0.0838	-0.272	0.085	3.05	-0.121	0.091	0.75	-0.064	0.095	0.31	0	0	0.18
	Binary test	SNP	31254088	rs2853933	A	G	1	1	0.1197	0.1445	0.4481	0.4253	-0.012	0.042	0.11	0.046	0.05	0.44	0.078	0.054	0.83	0	0	0.67
	Binary test	SNP	31255541	rs2524050	G	A	1	1	0.1161	0.0906	0.1482	0.1509	0.119	0.053	1.55	0.112	0.056	1.3	0.091	0.059	0.89	0	0	0.56
	Binary test	SNP	31256753	rs2524044	C	A	1	1	0.2401	0.2073	0.1783	0.1871	0.078	0.044	1.1	0.034	0.047	0.33	0.019	0.049	0.16	0	0	0.65
	Binary test	SNP	31257625	rs2524040	A	G	1	0.999	0.1197	0.1445	0.4493	0.4256	-0.01	0.042	0.09	0.049	0.05	0.47	0.081	0.054	0.88	0	0	0.58
	Binary test	SNP	31258837	rs9468925	A	G	1	0.999	0.5102	0.5729	0.3347	0.3393	-0.144	0.037	3.95	-0.153	0.042	3.65	-0.155	0.043	3.52	0	0	0.11
	Binary test	SNP	31258846	rs2256583	C	T	1	0.999	0.2401	0.2073	0.1785	0.1875	0.078	0.044	1.09	0.034	0.047	0.33	0.019	0.049	0.15	0	0	0.65
	Binary test	SNP	31259579	rs2524163	G	A	1	1	0.1197	0.1445	0.4488	0.4258	-0.011	0.042	0.1	0.046	0.051	0.44	0.078	0.054	0.83	0	0	0.69
	Binary test	SNP	31261276	rs2243868	A	G	1	1	0.1197	0.1445	0.4488	0.4254	-0.01	0.042	0.09	0.048	0.051	0.46	0.08	0.054	0.86	0	0	0.61
	Binary test	SNP	31262169	rs3873379	G	A	0.999	1	0.3959	0.4654	0.2876	0.2831	-0.145	0.039	3.81	-0.105	0.043	1.87	-0.111	0.044	1.93	0	0	0.28
	Binary test	SNP	31263051	rs2853926	C	T	0.999	1	0.1306	0.1097	0.2404	0.2745	-0.03	0.048	0.27	0.116	0.05	1.65	0.103	0.053	1.28	0	0	0.4
	Binary test	SNP	31264922	rs2853925	C	T	1	0.999	0.1161	0.0907	0.1483	0.1511	0.118	0.053	1.52	0.111	0.056	1.3	0.091	0.059	0.89	0	0	0.55
	Binary test	SNP	31265490	rs2247056	T	C	1	0.999	0.1053	0.1254	0.3558	0.3011	0.095	0.044	1.48	0.026	0.055	0.19	0.056	0.058	0.48	0	0	0.5
	Binary test	SNP	31265539	rs3905495	T	C	1	1	0.5174	0.5819	0.3176	0.3196	-0.147	0.038	4.03	-0.136	0.042	2.95	-0.142	0.043	3.02	0	0	0.42
	Binary test	SNP	31266190	rs2853922	T	C	1	0.999	0.1197	0.1445	0.4487	0.4248	-0.009	0.042	0.08	0.05	0.05	0.49	0.082	0.054	0.9	0	0	0.55
	Binary test	SNP	31266522	rs2524089	C	A	1	0.999	0.1197	0.1445	0.4495	0.4251	-0.008	0.042	0.07	0.051	0.05	0.5	0.083	0.054	0.91	0	0	0.52
	Binary test	SNP	31269553	rs9468935	T	C	1	1	0.2677	0.3241	0.2883	0.2779	-0.121	0.04	2.62	-0.048	0.045	0.55	-0.08	0.046	1.11	0	0	0.22
	Binary test	SNP	31271008	rs13200073	T	C	1	0.999	0.0144	0.0191	0.0929	0.1237	-0.313	0.083	4.12	0.097	0.092	0.53	0.113	0.096	0.61	0	0	0.07
	Binary test	SNP	31272261	rs6457374	C	T	0.999	0.999	0.1053	0.1255	0.3559	0.3011	0.094	0.044	1.47	0.024	0.055	0.18	0.055	0.058	0.46	0	0	0.57
	Binary test	SNP	31273030	rs7760988	T	C	1	1	0.3809	0.3326	0.0512	0.064	0.128	0.046	2.26	0.019	0.053	0.14	0.048	0.054	0.42	0	0	0.14
	Binary test	SNP	31273224	rs364415	T	C	1	1	0.1161	0.0907	0.1482	0.1511	0.117	0.053	1.52	0.111	0.056	1.29	0.09	0.059	0.89	0	0	0.56
	Binary test	SNP	31273745	rs3873386	G	A	1	1	0.3833	0.4322	0.3525	0.3598	-0.128	0.037	3.23	-0.102	0.042	1.82	-0.125	0.043	2.43	0	0	0.08
	Binary test	SNP	31274380	rs9264942	C	T	0.998	1	0.3228	0.371	0.2944	0.3518	-0.208	0.039	7.14	-0.03	0.044	0.31	-0.017	0.046	0.14	0	0	0.13
	Binary test	SNP	31274555	rs10484554	T	C	0.993	1	0.0072	0.0086	0.0888	0.1182	-0.306	0.088	3.57	0.093	0.097	0.47	0.115	0.101	0.58	0	0	0.28
	Binary test	SNP	31302470	rs6914104	G	A	0.998	0.997	0.6557	0.583	0.3141	0.3845	0.024	0.037	0.29	0.019	0.042	0.18	0.019	0.043	0.18	0	0	0.17
	Binary test	SNP	31314781	rs2507997	C	T	0.997	0.998	0.2508	0.2411	0.388	0.3043	0.234	0.039	8.49	-0.016	0.048	0.13	0.031	0.05	0.27	0	0	0.41
	Binary test	SNP	31317182	rs4540292	G	T	1	1	0.4639	0.4591	0.4098	0.4011	0.018	0.036	0.2	-0.06	0.041	0.86	-0.049	0.042	0.61	0	0	0.46
	Binary test	SNP	31317347	rs2156875	G	A	1	0.999	0.5295	0.5331	0.3538	0.4549	-0.192	0.036	6.99	0.071	0.041	1.08	0.036	0.042	0.4	0	0	0.47
	Binary test	SNP	31318024	rs2844586	T	C	0.999	1	0.0683	0.1237	0.0437	0.0579	-0.499	0.079	10.91	0.04	0.107	0.15	-0.222	0.12	1.22	0	0	0.23
	Binary test	SNP	31318144	rs2523619	G	A	1	0.996	0.127	0.1923	0.1564	0.1852	-0.332	0.052	10.48	0.175	0.062	2.26	0.108	0.065	1	0	0	0.01
	Binary test	SNP	31318177	rs4394275	A	G	0.997	1	0.2099	0.2157	0.2439	0.2219	0.016	0.043	0.15	-0.062	0.047	0.74	-0.057	0.047	0.64	0	0	0.1
	Binary test	SNP	31320538	rs2442719	G	A	0.999	0.991	0.7523	0.6927	0.3805	0.4315	0.018	0.038	0.2	-0.033	0.044	0.34	-0.016	0.046	0.14	0	0	0.03
	Binary test	SNP	31320810	rs2596503	T	C	0.999	0.999	0.1666	0.1683	0.1619	0.2077	-0.139	0.048	2.43	-0.082	0.057	0.83	-0.069	0.059	0.63	0	0	0.14
	Binary test	SNP	31321211	rs2596501	A	G	0.998	0.995	0.6781	0.6456	0.3989	0.4651	-0.045	0.037	0.65	0.096	0.042	1.65	0.086	0.044	1.31	0	0	0.31
	Binary test	SNP	31322303	rs3819299	P	A	0.99	0.999	0.1601	0.1297	0.0458	0.0553	0.124	0.059	1.42	-0.04	0.063	0.28	-0.05	0.064	0.36	0	0	0.12
	Binary test	SNP	31322559	rs2523608	C	T	1	1	0.3225	0.3701	0.3805	0.4035	-0.158	0.038	4.63	-0.025	0.042	0.25	-0.037	0.043	0.41	0	0	1.36
	Binary test	SNP	31322910	Affx-52270701	P	A	0.986	0.783	0.0376	0.0297	0	0.0002	0.267	0.13	1.31	0.201	0.14	0.8	0.194	0.141	0.75	-1	0	0.83
	Binary test	HLA-B_Allele	31323307	HLA_B_07	P	A	0.991	0.987	0.0473	0.0544	0.0984	0.1519	0.371	0.07	7.54	0.074	0.078	0.47	0.106	0.081	0.73	1	1	0.47
	Binary test	HLA-B_Allele	31323307	HLA_B_08	P	A		0.998	0	0	0.2408	0.1461	-0.612	0.061	20.86	0.037	0.091	0.17	-0.079	0.108	0.34	0	0	0.37
	Binary test	HLA-B_Allele	31323307	HLA_B_13	P	A	0.975	0.964	0.0103	0.0141	0.0178	0.0195	0.18	0.154	0.64	-0.329	0.173	1.18	-0.378	0.198	1.18	0	1	0.02
	Binary test	HLA-B_Allele	31323307	HLA_B_14	P	A		0.98	0	0	0.0273	0.0373	0.312	0.161	1.38	0.042	0.183	0.09	-0.047	0.197	0.09	0	2	0.02
	Binary test	HLA-B_Allele	31323307	HLA_B_15	P	A	0.945	0.986	0.1025	0.1195	0.1087	0.0724	-0.078	0.059	0.73	0.111	0.064	1.09	0.125	0.065	1.29	0	0	0.21
	Binary test	HLA-B_Allele	31323307	HLA_B_18	P	A		0.99	0	0	0.043	0.038	-0.133	0.129	0.5	-0.053	0.131	0.16	-0.089	0.148	0.26	0	1	0.22
	Binary test	HLA-B_Allele	31323307	HLA_B_27	P	A	1	0.951	0.0012	0.002	0.0369	0.0418	0.154	0.136	0.61	0.247	0.139	1.19	0.212	0.14	0.92	1	1	0.29
	Binary test	HLA-B_Allele	31323307	HLA_B_35	P	A	0.986	0.964	0.0881	0.0841	0.0442	0.0604	0.131	0.072	1.19	0.075	0.076	0.5	0.036	0.076	0.2	0	0	0.09
	Binary test	HLA-B_Allele	31323307	HLA_B_37	P	A	1	0.959	0.0035	0.0052	0.0123	0.0138	0.187	0.206	0.46	-0.189	0.233	0.37	-0.242	0.235	0.5	-1	1	0.41
	Binary test	HLA-B_Allele	31323307	HLA_B_38	P	A	0.789	0.922	0.0018	0.0026	0.0068	0.0089	0.298	0.28	0.58	-0.05	0.288	0.06	-0.054	0.289	0.07	0	1	0.08
	Binary test	HLA-B_Allele	31323307	HLA_B_39	P	A	0.822	0.942	0.0374	0.0399	0.0298	0.0167	-0.143	0.1	0.78	-0.382	0.103	3.35	-0.392	0.105	3.45	-1	0	1.23
	Binary test	HLA-B_Allele	31323307	HLA_B_40	P	A	0.974	0.974	0.2095	0.1778	0.0699	0.066	-0.151	0.052	2.35	-0.001	0.056	0	0.024	0.057	0.17	0	1	0.14
	Binary test	HLA-B_Allele	31323307	HLA_B_41	P	A		0.942	0	0	0.0021	0.0052	0.942	0.579	1.27	0.65	0.592	0.65	0.87	0.66	0.83	2	1	0.95
	Binary test	HLA-B_Allele	31323307	HLA_B_42	P	A		0.974	0	0	0.0007	0.0002	-1.172	1.017	0.48	-1.492	1.035	0.62	-1.454	1.037	0.6	-4	1	1.85
	Binary test	HLA-B_Allele	31323307	HLA_B_44	P	A	1	0.991	0.072	0.0762	0.1452	0.1742	0.136	0.059	1.74	0.022	0.072	0.12	0.056	0.079	0.32	0	0	0.11
	Binary test	HLA-B_Allele	31323307	HLA_B_45	P	A		0.987	0	0	0.0055	0.0066	0.188	0.355	0.23	-0.003	0.358	0	0.226	0.364	0.28	0	2	0
	Binary test	HLA-B_Allele	31323307	HLA_B_46	P	A	0.928	0.902	0.0301	0.0475	0.0012	0.0001	0.438	0.142	3.02	0.275	0.155	1.17	0.334	0.186	1.18	-1	1	0.62
	Binary test	HLA-B_Allele	31323307	HLA_B_47	P	A		1	0	0	0.0034	0.0031	-0.104	0.45	0.09	-0.119	0.457	0.1	-0.302	0.458	0.28	-2	3	0.34
	Binary test	HLA-B_Allele	31323307	HLA_B_48	P	A	0.972	0.785	0.038	0.0281	0	0.0001	-0.331	0.129	1.83	-0.269	0.139	1.21	-0.262	0.14	1.15	0	1	0.18
	Binary test	HLA-B_Allele	31323307	HLA_B_49	P	A		0.965	0	0	0.015	0.0114	-0.279	0.215	0.67	-0.406	0.233	1.01	-0.216	0.256	0.39	-1	1	0.19
	Binary test	HLA-B_Allele	31323307	HLA_B_50	P	A		0.983	0	0	0.0137	0.0086	-0.458	0.225	1.23	-0.717	0.233	2.26	-0.612	0.251	1.63	-2	2	0.51
	Binary test	HLA-B_Allele	31323307	HLA_B_51	P	A	0.993	0.896	0.0704	0.0885	0.0213	0.0356	0.323	0.085	4.16	0.233	0.088	2.21	0.211	0.089	1.84	0	0	0.06
	Binary test	HLA-B_Allele	31323307	HLA_B_52	P	A	0.974	0.819	0.0608	0.1129	0.0047	0.0089	0.627	0.101	10.78	0.227	0.168	0.77	0.319	0.171	1.26	0	0	0
	Binary test	HLA-B_Allele	31323307	HLA_B_53	P	A		0.913	0	0	0.0027	0.0033	0.2	0.505	0.17	0.203	0.509	0.17	0.285	0.549	0.23	0	1	0.18
	Binary test	HLA-B_Allele	31323307	HLA_B_54	P	A	0.933	0.847	0.143	0.0741	0	0	-0.717	0.072	19.61	-0.527	0.084	9.03	-0.516	0.085	8.54	0	1	0.31
	Binary test	HLA-B_Allele	31323307	HLA_B_57	P	A		0.974	0	0	0.0239	0.0403	0.535	0.171	3.19	0.255	0.215	0.65	0.235	0.216	0.57	-1	2	0.27
	Binary test	HLA-B_Allele	31323307	HLA_B_58	P	A	0.937	0.972	0.0042	0.0062	0.0041	0.0049	0.286	0.279	0.55	0.099	0.31	0.13	0	0.316	0	-1	2	0.3
	Binary test	HLA-B_Allele	31323307	HLA_B_73	P	A		0.909	0	0	0.0007	0.0002	-1.359	1.007	0.57	-1.017	1.069	0.4	-1.306	1.091	0.52	99	551	0.12
	Binary test	HLA-B_Allele	31323307	HLA_B_81	P	A		0.923	0	0	0	0	6411.74	102571	0.12	11552.8	1.26198e+06	0.1	11490.7	1.26032e+06	0.1	10952	1077249	0.09
	Binary test	HLA-B_Allele	31323307	HLA_B_0702	P	A	1	0.987	0.0473	0.0545	0.0984	0.1513	0.368	0.07	7.42	0.069	0.078	0.42	0.099	0.081	0.66	222	383	0.25
	Binary test	HLA-B_Allele	31323307	HLA_B_0705	P	A		0.929	0	0	0.0007	0.0007	0.067	1.004	0.02	0.078	1.009	0.03	0.339	1.036	0.14	0	1	0
	Binary test	HLA-B_Allele	31323307	HLA_B_0801	P	A		0.998	0	0	0.237	0.1419	-0.636	0.061	21.78	0.018	0.093	0.07	-0.112	0.11	0.51	0	0	0
	Binary test	HLA-B_Allele	31323307	HLA_B_1301	P	A	1	0.95	0.0078	0.0114	0	0	0.365	0.281	0.78	-0.124	0.354	0.14	-0.099	0.356	0.11	0	0	0
	Binary test	HLA-B_Allele	31323307	HLA_B_1302	P	A	1	0.996	0.0024	0.0025	0.0178	0.0195	0.087	0.184	0.2	-0.406	0.198	1.3	-0.528	0.239	1.45	-1	0	0
	Binary test	HLA-B_Allele	31323307	HLA_B_1401	P	A		0.978	0	0	0.0055	0.0118	0.761	0.355	1.85	0.384	0.362	0.58	0.099	0.367	0.11	0	0	0
	Binary test	HLA-B_Allele	31323307	HLA_B_1402	P	A		0.978	0	0	0.0219	0.0256	0.155	0.179	0.43	-0.1	0.214	0.19	-0.105	0.233	0.18	0	0	0
	Binary test	HLA-B_Allele	31323307	HLA_B_1501	P	A	0.84	0.938	0.0744	0.0863	0.1045	0.0644	-0.16	0.064	1.86	0.063	0.071	0.43	0.069	0.072	0.48	0	0	0
	Binary test	HLA-B_Allele	31323307	HLA_B_1502	P	A	1	0.875	0	0	0	0	6124.22	111055	0.43	11184	1.23578e+06	0.28	11178.1	1.24391e+06	0.26	11156	1258351	0
	Binary test	HLA-B_Allele	31323307	HLA_B_1503	P	A		0.96	0	0	0.0007	0.0006	-0.141	1.003	0.05	-0.394	1.011	0.15	-0.261	1.013	0.09	0	1	0
	Binary test	HLA-B_Allele	31323307	HLA_B_1510	P	A		0.85	0	0	0	0.0001	4697.54	98351.4	0.27	5679.43	260081	0.26	5527.43	257742	0.28	5396	256605	0
	Binary test	HLA-B_Allele	31323307	HLA_B_1513	P	A		0.81	0	0	0	0	2323.17	51607.5	0.07	5243.51	1.01258e+06	0.06	5034.66	950853	0.06	5110	1069146	0
	Binary test	HLA-B_Allele	31323307	HLA_B_1517	P	A		0.971	0	0	0.0014	0.0019	0.324	0.708	0.2	0.163	0.711	0.09	0.32	0.714	0.2	0	1	0
	Binary test	HLA-B_Allele	31323307	HLA_B_1518	P	A	0.93	0.775	0.0154	0.018	0.0027	0.0035	0.194	0.186	0.55	0.265	0.194	0.81	0.299	0.195	0.96	0	0	0
	Binary test	HLA-B_Allele	31323307	HLA_B_1521	P	A		0.937	0	0	0	0	0	0	1	0	0	1	0	0	1	0	0	1
	Binary test	HLA-B_Allele	31323307	HLA_B_1525	P	A		0.895	0	0	0	0	0	0	1	0	0	1	0	0	1	0	0	1
	Binary test	HLA-B_Allele	31323307	HLA_B_1801	P	A		0.974	0	0	0.043	0.0372	-0.153	0.129	0.61	-0.069	0.131	0.22	-0.111	0.148	0.34	0	0	0
	Binary test	HLA-B_Allele	31323307	HLA_B_2702	P	A		0.746	0	0	0.0014	0.0026	0.67	0.714	0.54	0.348	0.716	0.22	0.282	0.717	0.17	0	1	0
	Binary test	HLA-B_Allele	31323307	HLA_B_2704	P	A	1	0.772	0	0.0016	0	0	7551.11	105757	1.92	7515.87	169358	1.99	7463.45	170940	2.19	7422	170486	0
	Binary test	HLA-B_Allele	31323307	HLA_B_2705	P	A	1	0.935	0.0012	0.0002	0.0355	0.039	0.065	0.139	0.2	0.181	0.142	0.72	0.137	0.143	0.49	0	0	0
	Binary test	HLA-B_Allele	31323307	HLA_B_2707	P	A		0.713	0	0	0	0	5388.81	88249.7	0.13	9721.56	692485	0.13	9647.6	700532	0.12	9189	640183	0
	Binary test	HLA-B_Allele	31323307	HLA_B_3501	P	A	0.986	0.814	0.0875	0.0836	0.0314	0.0471	0.14	0.075	1.23	0.102	0.079	0.72	0.063	0.08	0.37	0	0	0
	Binary test	HLA-B_Allele	31323307	HLA_B_3503	P	A		0.874	0	0	0.0143	0.0143	0.004	0.222	0.01	-0.188	0.223	0.38	-0.226	0.225	0.48	0	0	0
	Binary test	HLA-B_Allele	31323307	HLA_B_3505	P	A		0.789	0	0	0.0007	0.0001	-1.916	1.019	0.83	-2.081	1.028	0.9	-2.162	1.029	0.94	-2	1	0
	Binary test	HLA-B_Allele	31323307	HLA_B_3543	P	A		1	0	0	0	0	0	0	1	0	0	1	0	0	1	0	0	1
	Binary test	HLA-B_Allele	31323307	HLA_B_3701	P	A	1	0.941	0.0036	0.0053	0.0116	0.0134	0.208	0.21	0.51	-0.165	0.238	0.3	-0.22	0.24	0.43	0	0	0
	Binary test	HLA-B_Allele	31323307	HLA_B_3801	P	A		0.91	0	0	0.0061	0.008	0.278	0.335	0.42	-0.016	0.339	0.02	-0.032	0.342	0.03	0	0	0
	Binary test	HLA-B_Allele	31323307	HLA_B_3901	P	A	0.868	0.786	0.0321	0.0368	0.0096	0.0096	0.14	0.125	0.6	-0.106	0.128	0.38	-0.124	0.129	0.46	0	0	0
	Binary test	HLA-B_Allele	31323307	HLA_B_3906	P	A		0.9	0	0	0.0198	0.0072	-1.037	0.188	5.65	-1.262	0.199	7.24	-1.234	0.201	6.92	-1	0	0
	Binary test	HLA-B_Allele	31323307	HLA_B_4001	P	A	0.942	0.993	0.0548	0.0547	0.0649	0.0565	-0.054	0.076	0.32	0.018	0.079	0.09	0.035	0.08	0.18	0	0	0
	Binary test	HLA-B_Allele	31323307	HLA_B_4002	P	A	0.914	0.827	0.0852	0.0729	0.0041	0.008	-0.102	0.086	0.62	0.045	0.091	0.21	0.038	0.092	0.17	0	0	0
	Binary test	HLA-B_Allele	31323307	HLA_B_4006	P	A	0.926	0.786	0.0678	0.0468	0.0007	0.0014	-0.36	0.098	3.32	-0.11	0.103	0.53	-0.044	0.107	0.17	0	0	0
	Binary test	HLA-B_Allele	31323307	HLA_B_4010	P	A		1	0	0	0	0	0	0	1	0	0	1	0	0	1	0	0	1
	Binary test	HLA-B_Allele	31323307	HLA_B_4101	P	A		0.953	0	0	0.0014	0.0019	0.362	0.71	0.23	0.226	0.73	0.13	0.229	0.784	0.12	0	1	0
	Binary test	HLA-B_Allele	31323307	HLA_B_4102	P	A		0.958	0	0	0.0014	0.0034	0.922	0.708	0.9	0.516	0.726	0.36	0.81	0.839	0.53	1	1	0
	Binary test	HLA-B_Allele	31323307	HLA_B_4201	P	A		0.857	0	0	0	0.0001	4871.54	82144.3	0.19	7289.96	354897	0.2	7270.69	351474	0.22	5794	354051	0
	Binary test	HLA-B_Allele	31323307	HLA_B_4402	P	A	0.815	0.966	0.0024	0.0039	0.1045	0.1174	0.136	0.084	1	-0.036	0.092	0.16	-0.025	0.095	0.1	0	0	0
	Binary test	HLA-B_Allele	31323307	HLA_B_4403	P	A	0.991	0.984	0.0698	0.0726	0.0437	0.0599	0.119	0.077	0.94	0.098	0.107	0.44	0.205	0.132	0.93	0	0	0
	Binary test	HLA-B_Allele	31323307	HLA_B_4501	P	A		0.961	0	0	0.0055	0.0066	0.186	0.355	0.23	0.001	0.358	0	0.229	0.364	0.29	0	0	0
	Binary test	HLA-B_Allele	31323307	HLA_B_4601	P	A	0.916	0.902	0.03	0.0477	0	0.0001	0.478	0.145	3.44	0.324	0.157	1.48	0.395	0.189	1.51	0	0	0
	Binary test	HLA-B_Allele	31323307	HLA_B_4701	P	A		1	0	0	0.0034	0.0032	-0.06	0.449	0.05	-0.059	0.457	0.05	-0.231	0.458	0.2	0	0	0
	Binary test	HLA-B_Allele	31323307	HLA_B_4801	P	A	0.971	0.803	0.0393	0.029	0	0.0001	-0.335	0.128	1.91	-0.282	0.137	1.33	-0.275	0.138	1.27	0	0	0
	Binary test	HLA-B_Allele	31323307	HLA_B_4901	P	A		0.943	0	0	0.015	0.0115	-0.274	0.214	0.65	-0.376	0.231	0.92	-0.188	0.254	0.33	0	0	0
	Binary test	HLA-B_Allele	31323307	HLA_B_5001	P	A		0.974	0	0	0.0126	0.0086	-0.385	0.234	0.91	-0.642	0.243	1.8	-0.523	0.261	1.22	-1	0	0
	Binary test	HLA-B_Allele	31323307	HLA_B_5101	P	A	0.96	0.875	0.071	0.0883	0.0225	0.0365	0.306	0.084	3.85	0.223	0.087	2.09	0.201	0.088	1.73	0	0	0
	Binary test	HLA-B_Allele	31323307	HLA_B_5201	P	A	0.987	0.814	0.0608	0.1134	0.002	0.0052	0.641	0.103	10.89	0.227	0.179	0.71	0.328	0.182	1.2	0	0	0
	Binary test	HLA-B_Allele	31323307	HLA_B_5301	P	A		0.931	0	0	0.0014	0.0024	0.563	0.709	0.42	0.575	0.712	0.43	0.793	0.766	0.6	1	1	0
	Binary test	HLA-B_Allele	31323307	HLA_B_5401	P	A	0.927	0.857	0.1425	0.0729	0	0	-0.731	0.072	20.22	-0.541	0.084	9.4	-0.531	0.085	8.9	-1	0	0
	Binary test	HLA-B_Allele	31323307	HLA_B_5501	P	A		0.926	0	0	0.015	0.0195	0.263	0.215	0.7	0.09	0.219	0.17	0.044	0.22	0.08	0	0	0
	Binary test	HLA-B_Allele	31323307	HLA_B_5601	P	A	0.787	0.885	0.009	0.007	0.0048	0.0046	-0.177	0.217	0.37	-0.005	0.218	0.01	-0.104	0.22	0.19	0	0	0
	Binary test	HLA-B_Allele	31323307	HLA_B_5701	P	A		0.954	0	0	0.0239	0.0402	0.531	0.171	3.15	0.263	0.215	0.68	0.242	0.216	0.6	0	0	0
	Binary test	HLA-B_Allele	31323307	HLA_B_5801	P	A	0.937	0.969	0.0042	0.0063	0.0041	0.0051	0.316	0.279	0.63	0.14	0.309	0.19	0.044	0.315	0.05	0	0	0
	Binary test	HLA-B_Allele	31323307	HLA_B_5802	P	A		0.896	0	0	0	0	3641.89	88968.4	0.06	8152.83	1.75515e+06	0.04	8579.37	1.87833e+06	0.04	8915	2165397	0
	Binary test	HLA-B_Allele	31323307	HLA_B_5901	P	A	0.709		0.0392	0.0246	0	0	-0.407	0.128	2.56	0.02	0.136	0.05	0.054	0.137	0.16	0	0	0
	Binary test	HLA-B_Allele	31323307	HLA_B_6701	P	A	0.805		0.0143	0.016	0	0	0.081	0.21	0.16	-0.297	0.223	0.7	-0.308	0.224	0.73	0	0	0
	Binary test	HLA-B_Allele	31323307	HLA_B_7301	P	A		0.917	0	0	0.0007	0.0001	-1.487	1.006	0.63	-1.06	1.073	0.41	-1.354	1.097	0.54	-2	1	0
	Binary test	HLA-B_Allele	31323307	HLA_B_8101	P	A		0.923	0	0	0.0007	0.0001	-1.691	1.033	0.71	-1.459	1.047	0.6	-1.513	1.05	0.62	-2	1	0
	Binary test	SNP	31323321	rs2523590	P	A	0.998	0.999	0.237	0.2111	0.2719	0.3208	-0.039	0.042	0.46	-0.019	0.046	0.17	-0.034	0.048	0.31	0	0	0.65
	Binary test	SNP	31328542	rs2523578	C	T	0.999	0.998	0.0838	0.0839	0.3344	0.2934	0.147	0.047	2.73	-0.022	0.058	0.15	-0.001	0.062	0	-1	0	1.3
	Binary test	SNP	31330546	rs2596548	T	G	1	1	0.0493	0.0569	0.1223	0.1833	-0.37	0.066	8.44	-0.034	0.073	0.19	-0.052	0.076	0.31	0	1	0.28
	Binary test	SNP	31331829	rs2523554	G	A	1	0.999	0.1041	0.112	0.4392	0.409	0.061	0.044	0.79	-0.053	0.05	0.54	-0.031	0.052	0.26	-1	0	2.19
	Binary test	SNP	31333562	rs2523544	T	C	1	0.998	0.0548	0.0551	0.3157	0.2252	0.341	0.049	10.84	-0.056	0.06	0.45	-0.013	0.063	0.08	-1	0	2.25
	Binary test	SNP	31334945	rs2844575	G	A	0.999	1	0.3954	0.5081	0.4611	0.467	-0.237	0.036	10.21	-0.135	0.042	2.91	-0.173	0.044	4.1	0	0	0.41
	Binary test	SNP	31336100	rs7743761	A	C	0.999	1	0.5108	0.3945	0.1763	0.2043	0.204	0.039	6.7	0.152	0.044	3.18	0.167	0.046	3.6	0	0	1.16
	Binary test	SNP	31336250	rs2523535	C	T	1	0.999	0.1348	0.1427	0.5005	0.4302	0.167	0.041	4.23	-0.001	0.05	0.01	-0.002	0.053	0.01	-1	0	1.55
	Binary test	SNP	31336870	rs2253907	G	A	1	1	0.6673	0.5528	0.3811	0.4762	0.054	0.036	0.87	0.166	0.043	4.02	0.161	0.045	3.53	0	0	1.06
	Binary test	SNP	31342484	rs2523644	G	A	0.998	1	0.0866	0.0859	0.1223	0.1834	-0.268	0.059	5.52	0.017	0.066	0.1	0.003	0.068	0.02	-1	0	0.82
	Binary test	SNP	31343632	rs6933050	C	T	1	1	0.2677	0.3768	0.2001	0.1821	-0.253	0.043	8.68	-0.177	0.048	3.75	-0.189	0.049	4	0	0	0.22
	Binary test	SNP	31344273	rs2523638	A	G	0.992	1	0.4523	0.4274	0.3572	0.4519	-0.128	0.037	3.36	0.039	0.043	0.45	0.026	0.044	0.25	0	0	0.03
	Binary test	SNP	31344348	rs3957110	T	C	0.996	1	0.3812	0.352	0.2794	0.3642	-0.118	0.038	2.72	0.03	0.043	0.31	0.037	0.045	0.39	0	0	0.31
	Binary test	SNP	31346822	rs9266629	C	T	0.987	0.999	0.2774	0.1912	0.2003	0.2205	0.189	0.042	5	0.14	0.048	2.41	0.14	0.049	2.31	0	0	0.46
	Binary test	SNP	31346937	rs9501587	A	G	0.999	0.999	0.1625	0.1611	0.147	0.193	-0.157	0.05	2.91	-0.046	0.058	0.37	-0.065	0.063	0.53	0	0	0.22
	Binary test	SNP	31347057	rs9266638	T	C	1	0.999	0.3604	0.4505	0.2918	0.2891	-0.201	0.039	6.75	-0.102	0.043	1.74	-0.131	0.046	2.38	0	0	0.34
	Binary test	SNP	31348580	rs9266689	A	G	0.999	1	0.3172	0.4184	0.347	0.3676	-0.252	0.038	10.51	-0.075	0.045	1.04	-0.125	0.047	2.12	0	0	0.21
	Binary test	SNP	31350802	rs2844533	C	T	0.999	0.999	0.1191	0.1292	0.2036	0.2718	-0.245	0.05	6.33	0.016	0.062	0.1	-0.042	0.067	0.28	0	0	0.18
	Binary test	SNP	31353593	rs2844529	T	C	1	1	0.4555	0.3668	0.2637	0.3096	0.098	0.037	2.05	0.16	0.042	3.75	0.168	0.044	3.77	0	0	0.69
	Binary test	SNP	31354504	rs4711268	T	C	1	1	0.3791	0.2829	0.1831	0.2217	0.14	0.04	3.28	0.161	0.045	3.43	0.184	0.046	4.16	0	0	0.74
	Binary test	SNP	31354560	rs13437082	T	C	1	1	0.3857	0.2944	0.1837	0.2219	0.127	0.04	2.81	0.16	0.045	3.4	0.182	0.046	4.11	0	0	0.51
	Binary test	SNP	31354819	rs4711269	T	C	1	1	0.3857	0.2944	0.1837	0.2217	0.128	0.04	2.82	0.161	0.045	3.41	0.183	0.046	4.13	0	0	0.53
	Binary test	SNP	31360255	rs7751505	C	A	0.991	0.999	0.3683	0.2803	0.1844	0.2218	0.123	0.04	2.61	0.155	0.045	3.16	0.178	0.046	3.9	0	0	0.84
	Binary test	SNP	31361897	rs2523473	G	T	0.991	1	0.4402	0.3541	0.2623	0.3088	0.092	0.038	1.84	0.155	0.043	3.49	0.164	0.045	3.55	0	0	0.98
	Binary test	SNP	31362930	rs2523467	A	G	0.991	1	0.4402	0.3541	0.263	0.309	0.093	0.038	1.87	0.156	0.043	3.53	0.165	0.045	3.59	0	0	0.97
	Binary test	SNP	31364707	rs2251396	T	C	0.977	1	0.1254	0.1568	0.4495	0.335	0.206	0.041	6.06	-0.087	0.049	1.14	-0.071	0.052	0.77	0	0	0.18
	Binary test	SNP	31365707	rs2523457	T	C	0.982	0.999	0.1468	0.1848	0.457	0.3506	0.153	0.04	3.76	-0.114	0.047	1.81	-0.096	0.05	1.27	0	0	0.77
	Binary test	SNP	31368588	rs2844523	T	C	0.99	1	0.0719	0.0738	0.0792	0.0877	-0.039	0.068	0.25	0.09	0.092	0.48	-0.009	0.114	0.03	0	0	0.37
	Binary test	SNP	31370367	rs3763288	A	G	0.975	1	0.1206	0.1504	0.1025	0.0645	0.016	0.058	0.11	-0.128	0.063	1.38	-0.136	0.066	1.43	0	0	0.21
	Binary test	SNP	31377047	rs6910087	T	C	0.973	1	0.1391	0.1397	0.082	0.0909	-0.074	0.058	0.71	0.065	0.061	0.54	0.093	0.062	0.87	0	0	0.39
	Binary test	SNP	31378510	rs1063632	A	G	0.961	1	0.2215	0.1284	0.0594	0.0578	0.472	0.052	16.97	0.293	0.06	5.76	0.315	0.063	6.03	0	0	0.71
	Binary test	SNP	31379109	rs1051794	A	G	0.967	1	0.3673	0.2794	0.2281	0.2541	0.147	0.04	3.61	0.166	0.044	3.75	0.196	0.045	4.74	0	0	1.82
	Binary test	SNP	31379115	rs1131896	A	G	0.962	0.999	0.3485	0.4525	0.2265	0.2295	-0.257	0.041	9.66	-0.167	0.046	3.56	-0.201	0.049	4.56	0	0	0.57
	Binary test	SNP	31379198	rs2256028	T	G	0.966	1	0.2104	0.282	0.1141	0.1423	-0.317	0.05	10.24	-0.107	0.06	1.14	-0.165	0.065	2	0	0	0.09
	Binary test	SNP	31390055	rs10223421	T	G	0.964	0.999	0.3673	0.2793	0.2056	0.2283	0.159	0.04	4.04	0.164	0.044	3.59	0.193	0.046	4.56	0	0	1.7
	Binary test	SNP	31392906	rs2524279	C	T	0.954	1	0.1221	0.1521	0.1018	0.0648	0.01	0.058	0.06	-0.135	0.064	1.49	-0.144	0.066	1.56	0	0	0.46
	Binary test	SNP	31407643	rs7772549	C	T	0.962	1	0.3674	0.2793	0.2473	0.2688	0.155	0.039	4.03	0.183	0.043	4.52	0.205	0.045	5.24	0	0	2.08
	Binary test	SNP	31407828	rs9469003	C	T	0.944	1	0.1378	0.1388	0.1038	0.1247	-0.122	0.056	1.57	0.051	0.06	0.4	0.081	0.061	0.73	0	0	0.79
	Binary test	SNP	31410948	rs3869132	A	G	0.963	1	0.4395	0.353	0.2247	0.2435	0.162	0.039	4.5	0.149	0.043	3.22	0.198	0.045	4.95	0	0	2.02
	Binary test	SNP	31412961	Affx-28456540	A	G	0.951	0.996	0.4646	0.5538	0.3716	0.4663	-0.371	0.037	23.05	-0.114	0.043	2.14	-0.086	0.044	1.31	0	0	0.42
	Binary test	SNP	31413000	rs9765960	A	G	0.955	1	0.2216	0.1284	0.0505	0.0363	0.579	0.054	23.38	0.361	0.062	7.79	0.373	0.065	7.67	1	0	2.5
	Binary test	SNP	31416156	rs2516464	T	C	0.944	1	0.8544	0.8514	0.4187	0.4744	-0.122	0.042	2.47	-0.082	0.047	1.09	-0.083	0.049	1.04	0	0	0.49
	Binary test	SNP	31417191	rs3128982	G	A	0.972	1	0.0079	0.0098	0.4214	0.3476	0.297	0.052	7.88	-0.003	0.062	0.02	0.059	0.066	0.43	0	0	0.28
	Binary test	SNP	31420500	rs3131622	C	A	0.943	1	0.1456	0.1486	0.5198	0.4461	0.168	0.041	4.27	0.066	0.047	0.78	0.113	0.049	1.67	0	0	0.98
	Binary test	SNP	31428967	rs2596472	G	A	0.952	0.999	0.141	0.1435	0.1708	0.2586	-0.32	0.051	10.23	-0.075	0.056	0.74	-0.062	0.058	0.54	0	0	0.18
	Binary test	SNP	31429927	rs3094228	G	A	0.913	1	0.0093	0.0109	0.2821	0.1944	0.453	0.056	13.98	-0.108	0.086	0.68	-0.023	0.093	0.09	0	0	1.25
	Binary test	SNP	31430799	rs2596473	T	G	0.932	1	0.6957	0.6611	0.3893	0.4712	-0.08	0.037	1.49	0.013	0.043	0.12	0	0.045	0	0	0	0.19
	Binary test	SNP	31431691	rs2255221	T	G	0.975	1	0.0716	0.0736	0.0683	0.088	-0.118	0.071	1.05	-0.03	0.096	0.12	-0.093	0.114	0.38	0	0	0.28
	Binary test	SNP	31432125	rs2284178	T	C	0.931	1	0.6963	0.6613	0.3887	0.4712	-0.081	0.037	1.51	0.012	0.043	0.1	-0.001	0.045	0.01	0	0	0.22
	Binary test	SNP	31436273	rs2859448	G	A	0.974	0.967	0.0552	0.0637	0.1983	0.2524	-0.272	0.057	5.96	-0.014	0.064	0.08	-0.034	0.065	0.22	0	0	0.05
	Binary test	SNP	31436789	rs71535403	T	C	0.92	0.985	0.4069	0.5165	0.5021	0.5426	-0.308	0.037	16.17	-0.067	0.045	0.86	-0.076	0.047	0.98	0	0	0.15
	Binary test	SNP	31438368	rs2244839	A	G	0.921	1	0.3061	0.2809	0.1619	0.2271	-0.097	0.043	1.62	-0.085	0.049	1.09	-0.093	0.051	1.16	0	0	0.62
	Binary test	SNP	31440082	rs1055569	T	C	0.924	1	0.3166	0.2933	0.2261	0.2951	-0.103	0.041	1.93	-0.05	0.047	0.55	-0.048	0.049	0.49	0	0	0.45
	Binary test	SNP	31440497	rs2516440	T	C	0.924	1	0.3162	0.2931	0.2302	0.2979	-0.1	0.041	1.84	-0.047	0.047	0.5	-0.044	0.048	0.44	0	0	0.39
	Binary test	SNP	31441349	rs4413654	A	G	0.924	1	0.3138	0.2905	0.1749	0.2202	-0.049	0.043	0.6	-0.072	0.048	0.89	-0.035	0.049	0.33	0	0	0.27
	Binary test	SNP	31443323	rs12660382	T	C	0.907	0.999	0.2243	0.1966	0.11	0.163	-0.087	0.049	1.14	-0.101	0.054	1.23	-0.099	0.055	1.17	0	0	0.53
	Binary test	SNP	31445216	rs2844502	T	C	0.987	1	0.4309	0.4341	0.4549	0.3369	0.221	0.037	8.72	-0.097	0.043	1.63	-0.08	0.044	1.15	0	0	0.69
	Binary test	SNP	31446466	rs2248372	A	G	0.969	1	0.3884	0.3685	0.2575	0.3124	-0.075	0.039	1.3	0.122	0.045	2.15	0.096	0.046	1.43	0	0	1.13
	Binary test	SNP	31446796	rs2248462	A	G	0.962	1	0.281	0.1907	0.1728	0.219	0.127	0.043	2.44	0.169	0.049	3.15	0.144	0.051	2.31	0	0	1.07
	Binary test	SNP	31448154	rs2523651	T	C	0.972	1	0.2759	0.3606	0.3128	0.3787	-0.325	0.04	15.9	-0.043	0.048	0.43	-0.049	0.05	0.49	0	0	0.34
	Binary test	SNP	31448625	rs2516511	A	G	0.963	1	0.281	0.1906	0.1728	0.2191	0.127	0.043	2.44	0.169	0.049	3.15	0.144	0.051	2.31	0	0	1.07
	Binary test	SNP	31449022	rs2523650	A	G	0.951	1	0.1086	0.1241	0.2643	0.3222	-0.239	0.048	6.39	0.026	0.053	0.2	-0.003	0.055	0.02	0	0	0.23
	Binary test	SNP	31451279	rs2523708	A	G	0.991	0.999	0.3935	0.408	0.4112	0.3057	0.176	0.037	5.64	-0.127	0.043	2.48	-0.115	0.045	1.98	0	0	1.02
	Binary test	SNP	31456567	rs3132469	T	C	1	1	0.0488	0.0566	0.0936	0.1522	-0.406	0.071	8.84	-0.092	0.081	0.6	-0.133	0.083	0.98	0	0	0.84
	Binary test	SNP	31458157	rs2507964	A	G	0.999	0.999	0.3858	0.4029	0.4295	0.3184	0.18	0.037	5.91	-0.111	0.043	2.03	-0.103	0.044	1.69	0	0	0.71
	Binary test	SNP	31461089	rs3130922	A	G	0.982	1	0.2963	0.3729	0.2725	0.3303	-0.293	0.04	12.89	-0.052	0.047	0.57	-0.04	0.048	0.39	0	0	0.23
	Binary test	SNP	31461966	rs2395043	T	C	0.986	0.998	0.3002	0.3715	0.2396	0.2841	-0.259	0.041	9.9	-0.026	0.048	0.24	-0.016	0.049	0.13	0	0	0.1
	Binary test	SNP	31463491	rs2516408	T	C	0.992	1	0.1851	0.1639	0.418	0.303	0.343	0.04	16.21	-0.048	0.047	0.52	-0.038	0.048	0.37	0	0	0.35
	Binary test	SNP	31464050	rs6916394	C	T	0.991	1	0.4075	0.5263	0.2876	0.3067	-0.303	0.039	14.67	-0.093	0.043	1.52	-0.067	0.045	0.88	0	0	0.06
	Binary test	SNP	31464739	rs3828903	A	G	0.99	1	0.4094	0.5274	0.2876	0.307	-0.301	0.039	14.52	-0.092	0.043	1.48	-0.066	0.045	0.85	0	0	0.07
	Binary test	SNP	31472720	rs2855812	T	G	0.999	1	0.1769	0.1502	0.3811	0.2577	0.403	0.041	20.98	-0.059	0.048	0.66	-0.044	0.05	0.42	0	0	0.31
	Binary test	SNP	31473286	rs3134899	C	T	1	1	0.1083	0.1064	0.1899	0.237	-0.163	0.051	2.9	0.012	0.058	0.07	-0.011	0.059	0.07	0	0	0.06
	Binary test	SNP	31475486	rs3132468	G	A	1	1	0.1348	0.1263	0.1995	0.2723	-0.207	0.049	4.79	-0.022	0.055	0.16	-0.047	0.057	0.39	0	0	0.02
	Binary test	SNP	31476134	rs3131635	T	C	1	1	0.1348	0.1263	0.1994	0.2722	-0.207	0.049	4.78	-0.022	0.055	0.16	-0.047	0.057	0.39	0	0	0.02
	Binary test	SNP	31476854	rs2844498	A	G	1	1	0.6799	0.7097	0.3798	0.4219	-0.153	0.038	4.3	0.052	0.042	0.67	0.06	0.043	0.77	0	0	0.29
	Binary test	SNP	31478986	rs2246618	T	C	0.999	0.999	0.1853	0.1641	0.4187	0.305	0.339	0.04	15.87	-0.051	0.046	0.57	-0.042	0.048	0.41	0	0	0.42
	Binary test	SNP	31481146	rs2246871	C	A	1	0.996	0.3971	0.3004	0.2527	0.3533	0.006	0.038	0.06	0.123	0.045	2.2	0.08	0.046	1.07	0	0	0.15
	Binary test	SNP	31485354	rs3131630	C	T	1	0.996	0.0878	0.0844	0.1915	0.246	-0.194	0.054	3.66	-0.029	0.059	0.21	-0.067	0.061	0.58	0	0	0.09
	Binary test	SNP	31488145	rs3130637	T	C	1	0.998	0.1053	0.1004	0.2029	0.2691	-0.212	0.051	4.62	-0.019	0.056	0.14	-0.049	0.057	0.41	0	0	0.05
	Binary test	SNP	31488879	rs4959079	T	C	0.999	1	0.0174	0.0158	0.0615	0.07	-0.075	0.094	0.38	0.093	0.103	0.43	0.101	0.109	0.45	0	0	0.55
	Binary test	SNP	31489644	rs3132454	C	T	0.994	1	0.4432	0.3396	0.3272	0.3388	0.19	0.037	6.47	0.075	0.043	1.1	0.044	0.044	0.5	0	0	0.32
	Binary test	SNP	31491131	rs3093992	G	T	1	1	0.1053	0.1004	0.2015	0.269	-0.216	0.051	4.8	-0.024	0.056	0.17	-0.052	0.057	0.44	0	0	0.01
	Binary test	SNP	31492025	rs3095226	G	T	1	1	0.1053	0.1004	0.2015	0.2688	-0.216	0.051	4.77	-0.023	0.056	0.17	-0.051	0.057	0.43	0	0	0.03
	Binary test	SNP	31496915	rs2259435	T	C	1	0.999	0.1678	0.1531	0.1803	0.1579	0.119	0.047	1.89	-0.068	0.052	0.73	-0.081	0.053	0.9	0	0	0.53
	Binary test	SNP	31496925	rs3093983	C	T	1	1	0.0878	0.0845	0.14	0.1991	-0.24	0.057	4.77	-0.063	0.063	0.5	-0.098	0.065	0.9	0	0	0.22
	Binary test	SNP	31497399	rs3130055	C	T	1	1	0.1968	0.265	0.1947	0.2585	-0.36	0.045	15.63	-0.053	0.053	0.5	-0.072	0.055	0.73	0	0	0.2
	Binary test	SNP	31501737	rs1055388	G	A	1	1	0.1968	0.265	0.193	0.258	-0.364	0.046	15.92	-0.057	0.054	0.54	-0.076	0.055	0.78	0	0	0.15
	Binary test	SNP	31502767	rs3131628	G	A	1	1	0.0878	0.0845	0.1387	0.1986	-0.245	0.058	4.92	-0.067	0.063	0.54	-0.102	0.065	0.95	0	0	0.26
	Binary test	SNP	31506624	rs1129640	A	G	1	1	0.0878	0.0844	0.1387	0.1986	-0.245	0.058	4.91	-0.067	0.063	0.54	-0.102	0.065	0.95	0	0	0.26
	Binary test	SNP	31506691	rs2071596	T	C	1	1	0.3381	0.3737	0.1667	0.1636	-0.089	0.042	1.48	-0.032	0.049	0.29	-0.011	0.05	0.09	0	0	0.37
	Binary test	SNP	31506801	rs2523512	T	C	1	1	0.1679	0.1533	0.1803	0.1584	0.117	0.047	1.83	-0.07	0.052	0.75	-0.082	0.053	0.93	0	0	0.55
	Binary test	SNP	31507447	rs2239709	A	G	1	1	0.1089	0.1805	0.0546	0.0594	-0.425	0.066	10.91	-0.019	0.081	0.09	-0.002	0.082	0.01	0	0	0.66
	Binary test	SNP	31510105	rs2239528	A	G	1	1	0.1968	0.2647	0.1947	0.2595	-0.362	0.045	15.78	-0.057	0.054	0.55	-0.076	0.055	0.78	0	0	0.16
	Binary test	SNP	31511857	rs2251824	A	G	1	1	0.1685	0.1533	0.1749	0.152	0.125	0.048	2.02	-0.066	0.052	0.69	-0.078	0.053	0.86	0	0	0.51
	Binary test	SNP	31512799	rs2071593	T	C	1	1	0.109	0.1802	0.0546	0.0594	-0.423	0.066	10.8	-0.016	0.081	0.07	0.001	0.082	0	0	0	0.68
	Binary test	SNP	31513402	rs2239705	T	C	1	1	0.2708	0.1805	0.1236	0.1586	0.181	0.045	4.15	0.164	0.052	2.71	0.142	0.054	2.06	0	0	0.06
	Binary test	SNP	31520426	rs6916921	T	C	1	1	0.269	0.181	0.0567	0.0719	0.287	0.049	7.96	0.137	0.056	1.79	0.152	0.057	2.07	0	0	0.08
	Binary test	SNP	31522669	rs6929796	A	G	1	1	0.3363	0.3708	0.1673	0.1636	-0.084	0.042	1.34	-0.031	0.049	0.28	-0.009	0.05	0.07	0	0	0.42
	Binary test	SNP	31524851	rs2857605	G	A	0.999	1	0.189	0.2556	0.1503	0.2117	-0.379	0.048	15.72	-0.057	0.056	0.5	-0.067	0.058	0.61	0	0	0.16
	Binary test	SNP	31525319	rs2239707	G	A	0.999	0.999	0.3471	0.3933	0.2698	0.323	-0.211	0.039	7.38	-0.076	0.044	1.1	-0.093	0.045	1.43	0	0	0.45
	Binary test	SNP	31528130	rs4947324	T	C	0.997	1	0.0259	0.0264	0.0874	0.1011	-0.129	0.079	1.01	0	0.086	0	0.013	0.089	0.05	0	0	0.28
	Binary test	SNP	31529883	rs2516390	G	A	1	1	0.4598	0.4382	0.2843	0.3846	-0.148	0.037	4.21	0.073	0.044	1.02	0.04	0.045	0.43	0	0	0
	Binary test	SNP	31533378	rs2857602	C	T	1	1	0.4597	0.4382	0.2842	0.3845	-0.148	0.037	4.23	0.072	0.044	1.01	0.039	0.045	0.42	0	0	0.01
	Binary test	SNP	31540313	rs909253	C	T	1	1	0.346	0.3822	0.4501	0.3614	0.102	0.037	2.24	-0.032	0.044	0.33	0.007	0.045	0.06	0	0	0.16
	Binary test	SNP	31540556	rs2229094	C	T	1	0.999	0.1943	0.1794	0.265	0.2544	0.063	0.043	0.84	-0.048	0.047	0.52	-0.054	0.048	0.6	0	0	0.2
	Binary test	SNP	31540784	rs1041981	A	C	1	1	0.346	0.3822	0.4501	0.3613	0.102	0.037	2.25	-0.032	0.044	0.33	0.007	0.045	0.06	0	0	0.17
	Binary test	SNP	31542308	rs1799964	C	T	1	1	0.1859	0.1702	0.2343	0.208	0.12	0.044	2.12	-0.023	0.048	0.2	-0.039	0.049	0.37	0	0	0.17
	Binary test	SNP	31543101	rs361525	A	G	1	0.996	0.0174	0.0171	0.0569	0.0567	0.012	0.097	0.04	0.135	0.107	0.67	0.119	0.114	0.52	0	0	0.56
	Binary test	SNP	31544189	rs3093662	G	A	0.999	1	0.0174	0.0171	0.0669	0.0756	-0.092	0.091	0.51	0.081	0.1	0.37	0.087	0.105	0.38	0	0	0.53
	Binary test	SNP	31547611	rs769177	A	G	0.993	0.999	0.0949	0.1623	0.0184	0.0194	-0.51	0.079	11.33	0.034	0.104	0.13	0.03	0.105	0.11	0	0	0.62
	Binary test	SNP	31564821	rs2844480	A	G	0.977	0.999	0.0937	0.1009	0.207	0.1981	-0.008	0.051	0.06	-0.119	0.057	1.44	-0.114	0.058	1.33	0	0	0.56
	Binary test	SNP	31568469	rs2857595	T	C	1	0.999	0.414	0.4393	0.2903	0.2116	0.119	0.039	2.66	-0.109	0.047	1.72	-0.058	0.049	0.64	0	0	0.07
	Binary test	SNP	31572927	rs9378200	C	T	0.954	0.999	0.1346	0.2071	0.0464	0.0639	-0.459	0.065	13.26	-0.1	0.082	0.66	-0.105	0.085	0.67	0	0	0.1
	Binary test	SNP	31575276	rs9348876	T	C	0.954	1	0.1346	0.2071	0.0485	0.0681	-0.463	0.064	13.65	-0.122	0.081	0.9	-0.127	0.084	0.91	0	0	0.08
	Binary test	SNP	31578772	rs2844477	G	A	1	0.997	0.5638	0.5689	0.3217	0.3446	-0.051	0.037	0.78	-0.021	0.045	0.19	-0.028	0.046	0.26	0	0	0.5
	Binary test	SNP	31583224	rs28732150	A	G	0.994	1	0.0789	0.0951	0.043	0.058	-0.231	0.075	2.87	-0.058	0.084	0.32	-0.049	0.087	0.25	0	0	0.29
	Binary test	SNP	31583312	rs2736182	T	C	0.999	0.998	0.0648	0.0732	0.0164	0.0184	-0.161	0.09	1.17	-0.07	0.096	0.34	-0.086	0.096	0.43	0	0	0.32
	Binary test	SNP	31583827	rs2259571	C	A	1	0.999	0.5638	0.568	0.319	0.3438	-0.053	0.037	0.82	-0.022	0.045	0.2	-0.029	0.046	0.28	0	0	0.52
	Binary test	SNP	31583931	rs2269475	A	G	1	1	0.2924	0.2732	0.166	0.1288	0.152	0.043	3.28	0.081	0.05	0.98	0.087	0.051	1.06	0	0	1.51
	Binary test	SNP	31585219	rs2857697	A	G	1	1	0.6315	0.6386	0.3388	0.3608	-0.045	0.037	0.65	-0.046	0.045	0.52	-0.034	0.045	0.34	0	0	0.56
	Binary test	SNP	31587938	rs3763295	G	A	1	1	0.2924	0.2732	0.166	0.129	0.152	0.043	3.26	0.08	0.05	0.97	0.086	0.051	1.05	0	0	1.49
	Binary test	SNP	31589676	rs2844472	C	T	1	1	0.5626	0.568	0.3217	0.3447	-0.052	0.037	0.79	-0.021	0.045	0.19	-0.028	0.046	0.27	0	0	0.5
	Binary test	SNP	31595487	rs2736171	C	T	0.993	1	0.6207	0.6265	0.3395	0.3605	-0.041	0.037	0.56	-0.047	0.045	0.53	-0.035	0.045	0.35	0	0	0.55
	Binary test	SNP	31595882	rs1046080	C	A	1	1	0.0066	0.0111	0.1537	0.2825	-0.762	0.071	31.16	-0.132	0.08	1.01	-0.194	0.083	1.74	0	0	1.28
	Binary test	SNP	31597708	rs2736163	A	G	1	0.999	0.0657	0.0729	0.0212	0.0312	-0.215	0.087	1.96	-0.083	0.093	0.44	-0.076	0.094	0.38	0	0	0.23
	Binary test	SNP	31601344	rs2272593	A	G	1	1	0.0066	0.0111	0.1537	0.2823	-0.76	0.071	31.05	-0.13	0.08	0.99	-0.192	0.083	1.72	0	0	1.26
	Binary test	SNP	31602489	rs2242657	G	A	1	1	0.2924	0.2733	0.1673	0.1306	0.15	0.043	3.21	0.079	0.05	0.94	0.084	0.05	1.01	0	0	1.42
	Binary test	SNP	31602967	rs1046089	A	G	1	1	0.3629	0.3505	0.5075	0.3574	0.311	0.036	16.61	0.085	0.044	1.29	0.092	0.044	1.4	0	0	1.55
	Binary test	SNP	31603189	rs11538264	A	G	1	1	0.0679	0.0704	0.0171	0.0156	0.04	0.089	0.18	-0.281	0.146	1.27	-0.107	0.168	0.28	0	0	0.21
	Binary test	SNP	31603591	rs2261033	C	T	1	1	0.8435	0.8164	0.4577	0.4286	0.147	0.041	3.49	0.041	0.051	0.38	0.058	0.053	0.57	0	0	0.18
	Binary test	SNP	31609813	rs755714	T	C	1	1	0.4828	0.4722	0.2732	0.2822	0.009	0.038	0.09	-0.005	0.046	0.04	-0.017	0.047	0.15	0	0	0.76
	Binary test	SNP	31610384	rs1077394	G	A	1	1	0.4271	0.4173	0.2766	0.3296	-0.094	0.038	1.9	-0.023	0.044	0.22	0.003	0.045	0.02	0	0	0.34
	Binary test	SNP	31610529	rs1077393	C	T	1	1	0.5686	0.5788	0.4044	0.4756	-0.152	0.036	4.59	-0.023	0.044	0.22	-0.05	0.045	0.57	0	0	0.74
	Binary test	SNP	31610686	rs1052486	C	T	1	1	0.5686	0.5788	0.4044	0.4755	-0.152	0.036	4.58	-0.023	0.044	0.22	-0.05	0.045	0.57	0	0	0.74
	Binary test	SNP	31611777	rs760293	A	G	1	1	0.0668	0.0735	0.0922	0.1826	-0.536	0.067	17.08	-0.149	0.074	1.41	-0.138	0.074	1.23	0	0	0.88
	Binary test	SNP	31611840	rs2077102	T	G	1	1	0.2924	0.2733	0.1673	0.1303	0.151	0.043	3.24	0.081	0.05	0.97	0.085	0.05	1.04	0	0	1.42
	Binary test	SNP	31614102	rs2242656	G	A	1	1	0.1347	0.1439	0.1093	0.1988	-0.375	0.055	12.15	-0.182	0.066	2.26	-0.14	0.069	1.41	0	0	0.95
	Binary test	SNP	31616366	rs805303	T	C	0.999	1	0.4307	0.4208	0.5246	0.3721	0.31	0.036	16.91	0.062	0.044	0.81	0.088	0.045	1.29	0	0	1.46
	Binary test	SNP	31618121	rs805301	G	T	1	1	0.4308	0.4211	0.5246	0.3722	0.309	0.036	16.85	0.062	0.044	0.8	0.087	0.045	1.28	0	0	1.44
	Binary test	SNP	31621095	rs805298	A	C	1	1	0.0662	0.0732	0.0212	0.0311	-0.211	0.087	1.91	-0.078	0.093	0.4	-0.07	0.094	0.35	0	0	0.19
	Binary test	SNP	31622606	rs805297	T	G	1	1	0.4832	0.4722	0.2732	0.2822	0.01	0.038	0.1	-0.004	0.046	0.03	-0.016	0.047	0.13	0	0	0.73
	Binary test	SNP	31623873	rs805264	T	C	1	1	0.0523	0.061	0.0212	0.0303	-0.25	0.094	2.22	-0.134	0.101	0.75	-0.12	0.102	0.64	0	0	0.37
	Binary test	SNP	31625541	rs707921	T	G	1	1	0.0662	0.0732	0.0212	0.0311	-0.211	0.087	1.91	-0.078	0.093	0.4	-0.07	0.094	0.35	0	0	0.19
	Binary test	SNP	31627523	rs3130617	C	T	0.999	1	0.0066	0.0111	0.1523	0.2817	-0.767	0.071	31.46	-0.135	0.081	1.05	-0.197	0.083	1.78	0	0	1.31
	Binary test	SNP	31628733	rs805262	A	G	1	1	0.5614	0.5675	0.5567	0.4753	0.15	0.036	4.48	-0.026	0.043	0.26	-0.018	0.044	0.16	0	0	0.5
	Binary test	SNP	31629953	rs7029	C	T	1	1	0.4314	0.4211	0.2883	0.2421	0.116	0.038	2.6	0.063	0.043	0.83	0.073	0.045	0.99	0	0	1.33
	Binary test	SNP	31630241	rs7992	A	G	1	1	0.4314	0.4211	0.2883	0.2417	0.116	0.038	2.63	0.064	0.043	0.85	0.074	0.045	1.01	0	0	1.35
	Binary test	SNP	31631377	rs805259	C	T	1	1	0.0662	0.0732	0.0212	0.0312	-0.212	0.087	1.92	-0.079	0.093	0.41	-0.071	0.094	0.36	0	0	0.2
	Binary test	SNP	31632686	rs2295665	A	G	1	1	0.293	0.2735	0.1667	0.1304	0.15	0.043	3.22	0.08	0.05	0.96	0.085	0.05	1.03	0	0	1.41
	Binary test	SNP	31634193	rs805257	C	T	1	1	0.432	0.4214	0.5287	0.3754	0.312	0.036	17.2	0.067	0.044	0.89	0.092	0.045	1.39	0	0	1.57
	Binary test	SNP	31635710	rs14365	C	T	1	1	0.4272	0.417	0.207	0.1783	0.085	0.04	1.48	0.022	0.045	0.2	0.048	0.047	0.52	0	0	0.99
	Binary test	SNP	31637807	rs4569	A	G	1	1	0.4308	0.421	0.2876	0.2415	0.114	0.038	2.55	0.062	0.043	0.81	0.072	0.045	0.95	0	0	1.26
	Binary test	SNP	31638178	rs805268	G	T	1	1	0.0523	0.061	0.0212	0.0304	-0.251	0.094	2.24	-0.136	0.101	0.77	-0.122	0.102	0.65	0	0	0.38
	Binary test	SNP	31639757	rs805267	T	C	1	1	0.0662	0.0732	0.0212	0.0312	-0.211	0.087	1.92	-0.078	0.093	0.4	-0.071	0.094	0.35	0	0	0.2
	Binary test	SNP	31641139	rs707919	C	T	1	1	0.4832	0.4722	0.2732	0.2829	0.008	0.038	0.08	-0.006	0.046	0.05	-0.018	0.047	0.16	0	0	0.78
	Binary test	SNP	31646398	rs2280800	T	G	1	1	0.2924	0.2733	0.1673	0.1303	0.151	0.043	3.25	0.081	0.05	0.98	0.086	0.05	1.04	0	0	1.43
	Binary test	SNP	31648403	rs805290	A	G	1	1	0.4308	0.4208	0.2883	0.2418	0.115	0.038	2.59	0.062	0.043	0.81	0.072	0.045	0.96	0	0	1.3
	Binary test	SNP	31661489	rs805281	G	A	1	1	0.4308	0.4209	0.2889	0.2419	0.116	0.038	2.63	0.063	0.043	0.83	0.074	0.045	0.99	0	0	1.3
	Binary test	SNP	31665194	rs805274	G	A	1	1	0.4308	0.4209	0.2889	0.2419	0.116	0.038	2.63	0.063	0.043	0.84	0.074	0.045	0.99	0	0	1.31
	Binary test	SNP	31666551	rs1266074	A	G	0.999	0.999	0.134	0.1437	0.0403	0.0481	-0.097	0.063	0.92	-0.142	0.081	1.11	-0.081	0.084	0.48	0	0	0.28
	Binary test	SNP	31669295	rs2295663	C	T	0.997	1	0.0769	0.0944	0.0437	0.0576	-0.236	0.075	2.94	-0.06	0.085	0.32	-0.051	0.087	0.25	0	0	0.29
	Binary test	SNP	31673436	rs9267546	A	G	0.999	0.999	0.0719	0.0743	0.0964	0.0778	0.134	0.065	1.36	0.072	0.094	0.35	0.101	0.104	0.48	0	0	0.2
	Binary test	SNP	31675297	rs805295	A	G	0.998	1	0.0662	0.0733	0.0212	0.031	-0.211	0.087	1.91	-0.078	0.093	0.4	-0.071	0.094	0.35	0	0	0.2
	Binary test	SNP	31675501	rs9267547	A	G	0.997	1	0.0719	0.0744	0.0963	0.0777	0.133	0.065	1.35	0.07	0.094	0.34	0.099	0.104	0.46	0	0	0.19
	Binary test	SNP	31675765	rs2242653	T	C	1	1	0.2928	0.2742	0.1844	0.146	0.148	0.043	3.24	0.092	0.049	1.22	0.097	0.05	1.29	0	0	1.67
	Binary test	SNP	31678730	rs805287	C	T	0.99	0.998	0.4124	0.4013	0.3026	0.2592	0.111	0.038	2.44	0.066	0.043	0.9	0.079	0.045	1.11	0	0	1.31
	Binary test	SNP	31683018	rs9469042	C	T	0.998	0.999	0.065	0.0726	0.0205	0.0298	-0.216	0.088	1.95	-0.072	0.094	0.35	-0.059	0.095	0.28	0	0	0.19
	Binary test	SNP	31683157	rs3749952	G	T	1	1	0.0638	0.0724	0.0191	0.0287	-0.233	0.089	2.17	-0.085	0.095	0.43	-0.073	0.096	0.35	0	0	0.27
	Binary test	SNP	31686497	rs15574	T	C	0.999	1	0.3465	0.3281	0.2418	0.1905	0.171	0.04	4.64	0.118	0.046	1.99	0.124	0.047	2.03	0	0	2.07
	Binary test	SNP	31688217	rs805294	C	T	1	1	0.4116	0.4002	0.5027	0.3542	0.309	0.036	16.63	0.095	0.044	1.5	0.115	0.045	1.96	0	0	1.92
	Binary test	SNP	31688799	rs4713479	T	C	1	1	0.0638	0.0724	0.0198	0.0293	-0.232	0.089	2.16	-0.084	0.095	0.43	-0.072	0.096	0.35	0	0	0.27
	Binary test	SNP	31698352	rs2272592	A	G	0.997	1	0.0796	0.0953	0.0943	0.1908	-0.546	0.064	19.18	-0.153	0.073	1.48	-0.143	0.075	1.28	0	0	0.32
	Binary test	SNP	31710020	rs1144708	A	G	1	0.999	0.4182	0.4087	0.5021	0.3537	0.302	0.036	16.02	0.086	0.044	1.27	0.104	0.045	1.66	0	0	1.75
	Binary test	SNP	31712181	rs2075788	C	A	1	1	0.349	0.332	0.166	0.1342	0.131	0.042	2.7	0.073	0.048	0.88	0.092	0.049	1.21	0	0	1.63
	Binary test	SNP	31713124	rs3749953	G	A	1	1	0.2822	0.2637	0.1469	0.1167	0.133	0.044	2.52	0.112	0.05	1.59	0.108	0.051	1.47	0	0	1.84
	Binary test	SNP	31713454	rs3828922	T	C	1	1	0.3448	0.3302	0.166	0.1343	0.124	0.042	2.45	0.062	0.048	0.7	0.081	0.049	1	0	0	1.35
	Binary test	SNP	31717692	rs3117572	A	G	0.999	0.999	0.0799	0.0937	0.096	0.1941	-0.539	0.064	18.9	-0.155	0.072	1.53	-0.143	0.074	1.29	0	0	0.34
	Binary test	SNP	31718602	rs2299851	A	G	1	1	0.2822	0.2637	0.1243	0.0889	0.16	0.046	3.24	0.131	0.052	1.94	0.121	0.052	1.67	0	0	2.04
	Binary test	SNP	31722262	rs9296001	T	C	1	1	0.0523	0.0617	0.0198	0.0278	-0.252	0.095	2.22	-0.133	0.102	0.73	-0.114	0.103	0.59	0	0	0.4
	Binary test	SNP	31726688	rs707939	T	G	1	1	0.4952	0.4847	0.3197	0.3227	0.022	0.037	0.26	-0.02	0.045	0.18	-0.024	0.046	0.22	0	0	0.85
	Binary test	SNP	31728267	rs2075801	T	C	1	1	0.3496	0.3338	0.166	0.1339	0.128	0.042	2.6	0.073	0.048	0.87	0.091	0.049	1.2	0	0	1.58
	Binary test	SNP	31729359	rs707938	C	T	0.999	1	0.4144	0.4073	0.4501	0.3182	0.271	0.037	12.73	0.042	0.044	0.47	0.067	0.045	0.87	0	0	1.1
	Binary test	SNP	31731881	rs6905572	T	C	1	1	0.2822	0.2633	0.1462	0.1149	0.138	0.045	2.67	0.119	0.05	1.74	0.115	0.051	1.62	0	0	2
	Binary test	SNP	31735631	rs707934	A	G	1	1	0.0162	0.015	0.0772	0.0588	0.24	0.088	2.09	0.249	0.092	2.06	0.187	0.102	1.15	0	0	0.65
	Binary test	SNP	31742590	rs707928	C	T	0.995	1	0.4347	0.4277	0.487	0.3357	0.304	0.036	16.13	0.072	0.045	0.97	0.098	0.045	1.5	0	0	1.61
	Binary test	SNP	31745284	rs2736426	G	A	0.999	0.999	0.3015	0.375	0.3572	0.4683	-0.383	0.039	23.42	-0.125	0.046	2.2	-0.135	0.047	2.45	0	0	0.74
	Binary test	SNP	31748820	rs707926	A	G	1	1	0.2894	0.2718	0.2063	0.1528	0.182	0.042	4.71	0.137	0.046	2.47	0.124	0.048	2.02	0	0	2.36
	Binary test	SNP	31749804	rs743399	A	G	1	0.989	0.29	0.2713	0.2159	0.1639	0.178	0.042	4.59	0.15	0.046	2.91	0.14	0.047	2.47	0	0	2.75
	Binary test	SNP	31750509	rs11531	T	C	1	0.999	0.0421	0.0518	0.0171	0.0237	-0.284	0.105	2.33	-0.199	0.112	1.17	-0.184	0.112	1.02	0	0	0.84
	Binary test	SNP	31753526	rs11751198	A	G	0.999	1	0.0674	0.0703	0.0253	0.037	-0.103	0.085	0.66	-0.375	0.13	2.47	-0.291	0.145	1.38	0	0	1.06
	Binary test	SNP	31764899	rs480092	G	A	1	1	0.29	0.2718	0.2077	0.1528	0.187	0.042	4.94	0.143	0.046	2.65	0.131	0.048	2.19	0	0	2.56
	Binary test	SNP	31773821	rs2242668	A	G	1	1	0.1119	0.1246	0.0451	0.059	-0.159	0.066	1.84	-0.255	0.086	2.6	-0.23	0.091	2.01	0	0	1.65
	Binary test	SNP	31777946	rs2075800	A	G	1	1	0.5078	0.4974	0.3101	0.3055	0.037	0.037	0.5	-0.008	0.045	0.07	-0.015	0.046	0.13	0	0	0.7
	Binary test	SNP	31778272	rs2227956	C	T	0.999	1	0.0686	0.0793	0.0936	0.194	-0.574	0.067	19.92	-0.165	0.076	1.57	-0.156	0.078	1.38	0	0	0.28
	Binary test	SNP	31778529	rs2075799	A	G	1	1	0.1155	0.1295	0.0478	0.0626	-0.164	0.065	2	-0.234	0.085	2.3	-0.206	0.09	1.71	0	0	1.27
	Binary test	SNP	31794592	rs2763979	T	C	0.994	0.999	0.3595	0.3466	0.4884	0.3511	0.305	0.036	15.93	0.092	0.045	1.38	0.121	0.046	2.04	0	0	1.83
	Binary test	SNP	31802541	rs9368699	C	T	0.998	1	0.068	0.0795	0.0266	0.0429	-0.257	0.084	2.85	-0.081	0.097	0.4	-0.078	0.101	0.36	0	0	0.5
	Binary test	SNP	31804729	rs11968400	T	C	0.999	1	0.0703	0.0731	0.0437	0.0555	-0.085	0.077	0.58	-0.184	0.113	1	-0.124	0.125	0.5	0	0	0.72
	Binary test	SNP	31810085	rs3115673	A	C	1	1	0.2918	0.2761	0.1885	0.1374	0.176	0.043	4.31	0.134	0.047	2.33	0.129	0.048	2.09	0	0	2.57
	Binary test	SNP	31819376	rs574914	T	C	1	1	0.2936	0.2774	0.1954	0.1516	0.154	0.042	3.49	0.13	0.046	2.26	0.131	0.048	2.18	0	0	2.73
	Binary test	SNP	31824828	rs9267649	A	G	0.997	1	0.0686	0.0798	0.0915	0.1911	-0.578	0.067	19.99	-0.158	0.076	1.44	-0.152	0.079	1.3	0	0	0.2
	Binary test	SNP	31837250	rs660594	G	A	1	1	0.3646	0.3604	0.5184	0.4737	0.092	0.037	1.9	0.053	0.046	0.6	0.069	0.047	0.86	0	0	1.83
	Binary test	SNP	31838441	rs644827	T	C	1	1	0.3646	0.3604	0.5184	0.4737	0.091	0.037	1.9	0.053	0.046	0.6	0.069	0.047	0.86	0	0	1.84
	Binary test	SNP	31839309	rs2242665	G	A	1	1	0.3646	0.3604	0.5184	0.4738	0.091	0.037	1.9	0.052	0.046	0.6	0.069	0.047	0.86	0	0	1.83
	Binary test	SNP	31840625	rs614549	C	T	1	1	0.5048	0.4989	0.3183	0.3382	-0.023	0.037	0.27	-0.015	0.044	0.13	-0.023	0.045	0.22	0	0	0.78
	Binary test	SNP	31883957	rs644045	T	C	0.99	1	0.0716	0.0864	0.3832	0.3882	-0.062	0.046	0.75	-0.054	0.059	0.44	-0.055	0.063	0.42	0	0	0.07
	Binary test	SNP	31893944	rs2734335	T	C	0.996	1	0.8586	0.8331	0.457	0.4608	0.072	0.041	1.08	-0.028	0.051	0.24	-0.039	0.053	0.34	0	0	0.88
	Binary test	SNP	31894626	rs3020644	G	A	1	1	0.742	0.7228	0.3538	0.3594	0.035	0.039	0.43	-0.001	0.047	0	-0.031	0.048	0.28	0	0	1.15
	Binary test	SNP	31914179	rs12614	T	C	0.998	1	0.0719	0.0747	0.0642	0.0843	-0.132	0.071	1.23	-0.165	0.098	1.06	-0.059	0.103	0.25	0	0	0
	Binary test	SNP	31916400	rs537160	T	C	1	1	0.3026	0.3109	0.3873	0.3641	0.029	0.038	0.35	-0.028	0.048	0.26	-0.01	0.049	0.08	0	0	0.06
	Binary test	SNP	31916951	rs541862	G	A	0.999	1	0.0776	0.0874	0.0676	0.0988	-0.298	0.069	5.15	0.074	0.076	0.47	0.025	0.079	0.12	0	0	0.47
	Binary test	SNP	31917540	rs4151657	C	T	1	1	0.3365	0.4057	0.3128	0.3137	-0.152	0.039	4.15	-0.13	0.046	2.32	-0.143	0.047	2.66	0	0	1.71
	Binary test	SNP	31919578	rs2072633	T	C	0.999	1	0.5419	0.48	0.4658	0.475	0.094	0.036	2.04	0.09	0.045	1.36	0.089	0.046	1.28	0	0	0.45
	Binary test	SNP	31922254	rs630379	T	G	1	1	0.2732	0.2704	0.3354	0.3203	0.047	0.039	0.64	-0.023	0.051	0.19	0.001	0.053	0	0	0	0.15
	Binary test	SNP	31927342	rs440454	T	C	0.998	1	0.3278	0.3779	0.3367	0.3253	-0.071	0.038	1.2	-0.032	0.051	0.28	-0.012	0.052	0.09	0	0	0.12
	Binary test	SNP	31928306	rs438999	C	T	0.998	1	0.0776	0.0874	0.0676	0.0989	-0.299	0.069	5.19	0.075	0.077	0.48	0.026	0.079	0.13	0	0	0.48
	Binary test	SNP	31928799	rs419788	A	G	0.998	1	0.328	0.3779	0.3367	0.3247	-0.069	0.038	1.16	-0.029	0.051	0.25	-0.008	0.052	0.06	0	0	0.15
	Binary test	SNP	31930441	rs592229	G	T	1	0.995	0.6125	0.5827	0.4847	0.4866	0.061	0.036	1.04	0.116	0.044	2.09	0.119	0.045	2.1	0	0	1.4
	Binary test	SNP	31932177	rs444921	A	G	1	1	0.0836	0.0976	0.0833	0.1323	-0.373	0.065	8.87	0.02	0.075	0.1	-0.036	0.078	0.19	0	0	0.17
	Binary test	SNP	31933518	rs492899	G	A	0.996	1	0.0708	0.0679	0.1148	0.083	0.249	0.063	3.93	0.031	0.077	0.16	0.117	0.082	0.81	0	0	0.77
	Binary test	SNP	31935567	rs3911893	T	C	1	0.999	0.0265	0.0384	0.0342	0.0305	-0.195	0.105	1.25	0.057	0.121	0.2	-0.019	0.124	0.06	0	0	0.15
	Binary test	SNP	31936679	rs449643	A	G	1	0.999	0.0836	0.0976	0.0833	0.1326	-0.375	0.065	8.92	0.019	0.075	0.09	-0.037	0.078	0.2	0	0	0.16
	Binary test	SNP	31938107	rs474534	C	T	0.996	0.995	0.1045	0.0929	0.176	0.1162	0.349	0.052	9.82	0.046	0.063	0.33	0.107	0.065	0.98	0	0	1.55
	Binary test	SNP	31941557	rs387608	T	C	0.998	1	0.2566	0.1927	0.0833	0.1328	0.039	0.048	0.38	0.184	0.059	2.71	0.142	0.06	1.74	0	0	0.34
	Binary test	SNP	31946614	rs6941112	A	G	1	0.999	0.3688	0.3709	0.2766	0.2891	-0.035	0.039	0.45	-0.098	0.046	1.5	-0.107	0.046	1.68	0	0	0.99
	Binary test	SNP	31947460	rs389883	C	A	0.996	1	0.2434	0.3091	0.3361	0.3231	-0.115	0.04	2.42	-0.062	0.054	0.6	-0.042	0.055	0.35	0	0	0.01
	Binary test	SNP	32038700	rs2071295	A	G	1	1	0.3135	0.2967	0.2999	0.2937	0.053	0.039	0.75	-0.08	0.047	1.07	-0.092	0.047	1.29	0	0	0.63
	Binary test	SNP	32046275	rs7774197	C	A	1	1	0.0457	0.0551	0.0485	0.0607	-0.214	0.085	2.05	-0.073	0.092	0.37	-0.019	0.093	0.08	0	0	0.1
	Binary test	SNP	32050758	rs1150754	A	G	0.999	1	0.0277	0.0236	0.3074	0.1716	0.672	0.052	33.32	-0.006	0.075	0.03	0.031	0.078	0.16	0	0	0.2
	Binary test	SNP	32057627	rs204899	A	G	1	1	0.0981	0.1118	0.0553	0.0833	-0.291	0.067	5.2	0.037	0.075	0.2	0.028	0.076	0.15	0	0	0.3
	Binary test	SNP	32062687	rs2071293	T	C	1	1	0.3177	0.3009	0.2985	0.2859	0.067	0.039	1.06	-0.071	0.047	0.89	-0.083	0.047	1.1	0	0	0.49
	Binary test	SNP	32071893	rs3134954	G	A	0.993	1	0.0929	0.1526	0.0594	0.1514	-0.746	0.068	33.46	-0.285	0.097	2.55	-0.274	0.098	2.37	0	0	1.8
	Binary test	SNP	32077380	rs411337	A	G	1	1	0.0981	0.1118	0.0478	0.0647	-0.243	0.069	3.58	0.061	0.077	0.37	0.053	0.077	0.3	0	0	0.37
	Binary test	SNP	32078373	rs3807039	C	A	1	1	0.0933	0.105	0.1148	0.1075	-0.027	0.059	0.19	-0.125	0.066	1.27	-0.076	0.066	0.6	0	0	0.42
	Binary test	SNP	32080146	rs3130342	T	G	0.994	1	0.0928	0.1526	0.0587	0.151	-0.749	0.068	33.71	-0.291	0.098	2.63	-0.281	0.099	2.45	0	0	1.87
	Binary test	SNP	32083175	rs8111	A	G	1	1	0.2587	0.243	0.2602	0.2554	0.052	0.041	0.68	0.019	0.05	0.15	-0.006	0.051	0.04	0	0	0.04
	Binary test	SNP	32083300	rs8283	C	T	1	1	0.2371	0.2585	0.1127	0.1694	-0.259	0.047	7.73	0.007	0.056	0.04	0.003	0.057	0.02	0	0	0.54
	Binary test	SNP	32096244	rs3830076	A	G	1	0.996	0.1919	0.1708	0.0963	0.0573	0.255	0.052	5.74	0.024	0.059	0.17	0.01	0.059	0.06	0	0	0.13
	Binary test	SNP	32097876	rs169494	T	C	1	0.992	0.0975	0.1117	0.0472	0.0641	-0.249	0.069	3.72	0.054	0.077	0.31	0.045	0.078	0.25	0	0	0.31
	Binary test	SNP	32105001	rs4713505	T	G	1	1	0.2563	0.2418	0.2664	0.2638	0.042	0.041	0.51	0.019	0.05	0.15	-0.006	0.051	0.04	0	0	0.04
	Binary test	SNP	32109979	rs204999	G	A	0.992	1	0.0694	0.0683	0.3805	0.3092	0.265	0.047	7.59	0.008	0.094	0.03	0.049	0.097	0.21	0	0	0.51
	Binary test	SNP	32112626	rs3130279	A	G	0.985	1	0.0884	0.1556	0.0581	0.1517	-0.806	0.069	38.14	-0.323	0.102	2.96	-0.31	0.103	2.72	0	0	1.87
	Binary test	SNP	32113980	rs4713506	A	G	1	1	0.2581	0.2539	0.2691	0.254	0.039	0.041	0.47	0.039	0.05	0.36	0.015	0.051	0.12	0	0	0.2
	Binary test	SNP	32120715	rs1053924	A	G	1	1	0.4525	0.4581	0.2165	0.3168	-0.21	0.038	7.45	-0.062	0.049	0.68	-0.026	0.05	0.22	0	0	0.82
	Binary test	SNP	32136547	rs1061808	A	C	1	0.999	0.4868	0.478	0.3111	0.3778	-0.099	0.037	2.15	-0.033	0.049	0.3	-0.005	0.05	0.04	0	0	0.51
	Binary test	SNP	32141883	rs408359	T	C	1	0.999	0.1047	0.1211	0.0683	0.0637	-0.113	0.064	1.14	0.042	0.069	0.26	0.035	0.071	0.2	0	0	0.09
	Binary test	SNP	32145707	rs2269423	T	G	1	1	0.4242	0.3548	0.3115	0.3793	0.017	0.037	0.18	-0.015	0.049	0.12	0.016	0.05	0.13	0	0	0.35
	Binary test	SNP	32147696	rs3130349	A	G	1	1	0.1709	0.0901	0.2828	0.1984	0.564	0.044	33.51	0.237	0.07	3.15	0.259	0.073	3.4	0	0	0.42
	Binary test	SNP	32149260	rs2071288	A	G	0.999	0.995	0.0283	0.0214	0.0034	0.0029	0.25	0.142	1.05	-0.231	0.148	0.97	-0.223	0.149	0.9	0	0	0.03
	Binary test	SNP	32151222	rs1035798	T	C	1	1	0.2353	0.2277	0.2199	0.1999	0.069	0.043	0.95	0.06	0.052	0.6	0.044	0.053	0.4	0	0	0.36
	Binary test	SNP	32151443	rs2070600	A	G	0.999	0.999	0.1401	0.1461	0.0635	0.0648	-0.03	0.059	0.22	0.006	0.069	0.03	-0.01	0.07	0.05	0	0	0.37
	Binary test	SNP	32154285	rs204995	C	T	1	1	0.3075	0.2474	0.3299	0.2626	0.316	0.039	14.99	0.121	0.064	1.25	0.134	0.066	1.38	0	0	0.36
	Binary test	SNP	32155581	rs204993	C	T	1	1	0.4211	0.4136	0.3798	0.3193	0.153	0.037	4.43	0.148	0.054	2.23	0.126	0.055	1.64	0	0	0.9
	Binary test	SNP	32155948	rs2071292	C	T	0.991	0.996	0.0419	0.0571	0.0164	0.0134	-0.307	0.107	2.57	0.068	0.117	0.25	0.069	0.117	0.25	0	0	0.44
	Binary test	SNP	32158319	rs176095	C	T	1	1	0.2425	0.183	0.321	0.2556	0.33	0.04	14.89	0.188	0.067	2.3	0.17	0.069	1.85	0	0	0.48
	Binary test	SNP	32161366	rs204991	G	A	0.997	0.999	0.2856	0.2442	0.3101	0.2186	0.31	0.04	13.72	0.21	0.062	3.18	0.197	0.064	2.7	0	0	1.17
	Binary test	SNP	32165444	Affx-28468489	C	T	0.997	1	0.2389	0.1699	0.2739	0.1627	0.507	0.042	30.79	0.219	0.067	2.96	0.239	0.069	3.25	0	0	1.16
	Binary test	SNP	32169574	rs9267821	C	T	1	1	0.2178	0.2098	0.2514	0.2498	0.026	0.043	0.27	-0.002	0.05	0.01	-0.023	0.051	0.18	0	0	0.29
	Binary test	SNP	32170433	rs2071287	A	G	1	1	0.3309	0.344	0.5567	0.4662	0.142	0.036	3.97	-0.015	0.047	0.12	-0.009	0.048	0.07	0	0	0.16
	Binary test	SNP	32171075	rs3132935	G	A	0.999	1	0.1128	0.1342	0.3053	0.2165	0.193	0.045	4.62	-0.036	0.075	0.2	0.026	0.078	0.13	0	0	0.13
	Binary test	SNP	32171683	rs2071277	G	A	0.999	1	0.5211	0.4435	0.5567	0.4664	0.319	0.036	18.1	0.062	0.046	0.75	0.065	0.047	0.78	0	0	0.08
	Binary test	SNP	32179896	rs2071286	A	G	1	1	0.2148	0.2045	0.1995	0.1794	0.091	0.044	1.38	0.014	0.054	0.1	-0.004	0.055	0.03	0	0	0.07
	Binary test	SNP	32184221	rs3134799	T	C	1	0.998	0.2208	0.2129	0.5154	0.4318	0.209	0.039	7.07	-0.017	0.049	0.13	-0.016	0.05	0.12	0	0	0.3
	Binary test	SNP	32184345	rs404860	C	T	0.996	0.999	0.5045	0.4936	0.1515	0.1797	-0.014	0.04	0.14	0.112	0.056	1.34	0.086	0.057	0.87	0	0	0.62
	Binary test	SNP	32186264	rs436388	T	C	0.995	1	0.275	0.2933	0.3333	0.3884	-0.189	0.039	5.93	-0.067	0.05	0.75	-0.047	0.051	0.45	0	0	0.11
	Binary test	SNP	32186348	rs379464	T	C	0.999	0.999	0.077	0.0851	0.0505	0.0468	-0.053	0.073	0.33	-0.061	0.078	0.36	-0.071	0.081	0.43	0	0	0.46
	Binary test	SNP	32186872	rs2256594	C	T	0.996	0.999	0.3119	0.3905	0.1462	0.1756	-0.271	0.044	9.55	-0.012	0.06	0.07	-0.038	0.061	0.27	0	0	0.09
	Binary test	SNP	32187023	rs394657	G	A	1	1	0.2232	0.2167	0.5205	0.436	0.207	0.039	6.97	-0.013	0.049	0.1	-0.011	0.05	0.09	0	0	0.25
	Binary test	SNP	32187202	rs429853	C	T	1	1	0.2154	0.2041	0.5342	0.4545	0.211	0.039	7.12	-0.023	0.049	0.2	-0.018	0.05	0.14	0	0	0.28
	Binary test	SNP	32188823	rs8192585	T	C	0.998	0.999	0.0536	0.0414	0.0765	0.0453	0.409	0.073	6.89	0.072	0.093	0.35	0.093	0.094	0.49	0	0	0.6
	Binary test	SNP	32189032	rs415929	G	A	1	1	0.4356	0.3269	0.2589	0.2872	0.197	0.038	6.69	-0.011	0.05	0.08	-0.004	0.051	0.03	0	0	0.39
	Binary test	SNP	32190217	rs915895	G	A	0.998	1	0.5315	0.5333	0.4262	0.3604	0.124	0.037	3.16	0.107	0.05	1.47	0.105	0.052	1.37	0	0	1
	Binary test	SNP	32191339	rs3830041	A	G	0.999	0.999	0.2829	0.1823	0.0464	0.0787	0.303	0.048	8.91	0.184	0.088	1.43	0.214	0.089	1.79	0	0	0.69
	Binary test	SNP	32192560	rs2267644	A	G	0.999	0.994	0.0564	0.0456	0.0732	0.0399	0.412	0.073	6.93	-0.007	0.095	0.03	0.009	0.095	0.03	0	0	0.05
	Binary test	SNP	32194609	rs1475961	C	T	1	1	0.8381	0.785	0.3292	0.3686	0.047	0.04	0.62	0.142	0.055	1.97	0.122	0.057	1.48	0	0	1.74
	Binary test	SNP	32195988	rs365053	C	A	0.999	1	0.3383	0.3792	0.1482	0.2313	-0.327	0.042	14.77	0.019	0.058	0.13	-0.005	0.059	0.03	0	0	0.19
	Binary test	SNP	32196864	rs9378123	G	A	0.999	1	0.2402	0.2195	0.1209	0.1242	0.08	0.047	1.05	-0.064	0.061	0.53	-0.036	0.061	0.26	0	0	0.02
	Binary test	SNP	32197463	rs495089	C	T	0.998	1	0.3402	0.3778	0.1919	0.1748	-0.033	0.042	0.37	-0.034	0.056	0.26	-0.039	0.057	0.31	0	0	0.08
	Binary test	SNP	32198867	rs404890	T	G	0.998	0.997	0.3118	0.3271	0.4156	0.3955	-0.007	0.038	0.07	0.02	0.054	0.15	0.019	0.055	0.13	0	0	0.19
	Binary test	SNP	32201707	rs12182351	C	T	1	1	0.3069	0.3193	0.1448	0.2334	-0.277	0.043	10.37	0.022	0.057	0.15	0.003	0.059	0.01	0	0	0.27
	Binary test	SNP	32203537	rs3130299	G	A	1	1	0.3069	0.3193	0.1448	0.2335	-0.277	0.043	10.38	0.021	0.057	0.15	0.002	0.059	0.01	0	0	0.27
	Binary test	SNP	32205072	rs549270	T	C	1	1	0.1006	0.1583	0.0471	0.0307	-0.267	0.07	4.07	0.017	0.094	0.07	-0.014	0.098	0.05	0	0	0.07
	Binary test	SNP	32205110	rs9267911	C	T	1	1	0.4122	0.4857	0.4857	0.4464	-0.081	0.036	1.59	0.035	0.053	0.29	0.008	0.054	0.05	0	0	0.05
	Binary test	SNP	32205942	rs6901158	T	C	0.996	1	0.0048	0.008	0.2705	0.1627	0.597	0.057	22.26	-0.014	0.107	0.05	0.05	0.117	0.17	0	0	0.24
	Binary test	SNP	32207393	rs416352	A	C	1	1	0.293	0.3966	0.3907	0.3067	-0.064	0.038	1.03	0.024	0.057	0.17	0.009	0.058	0.06	0	0	0.03
	Binary test	SNP	32208324	rs424232	A	G	0.996	1	0.1912	0.2635	0.3497	0.2745	0.007	0.041	0.07	-0.115	0.068	1.04	-0.11	0.069	0.96	0	0	1.1
	Binary test	SNP	32209861	rs507778	A	G	0.999	1	0.2794	0.38	0.4016	0.3184	-0.059	0.038	0.91	0.033	0.058	0.24	0.013	0.059	0.08	0	0	0.06
	Binary test	SNP	32213638	rs9267956	G	A	1	1	0.2467	0.295	0.3839	0.3536	-0.068	0.039	1.11	0.002	0.055	0.01	-0.017	0.056	0.12	0	0	0.12
	Binary test	SNP	32213788	rs440169	C	T	1	1	0.6625	0.551	0.5701	0.6051	0.176	0.037	5.74	0.001	0.051	0.01	0.026	0.052	0.21	0	0	0.23
	Binary test	SNP	32215796	rs2894239	G	T	1	1	0.3375	0.4491	0.4296	0.3948	-0.176	0.037	5.77	-0.002	0.051	0.01	-0.027	0.052	0.22	0	0	0.23
	Binary test	SNP	32215876	rs2395110	A	G	1	1	0.555	0.5726	0.4337	0.3991	0.02	0.036	0.23	0.057	0.05	0.6	0.033	0.051	0.29	0	0	0.01
	Binary test	SNP	32217092	rs6936204	T	C	1	1	0.0548	0.0929	0.3484	0.37	-0.2	0.048	4.64	-0.22	0.084	2.03	-0.191	0.088	1.51	0	0	1.72
	Binary test	SNP	32218843	rs3115573	C	T	1	1	0.3373	0.4489	0.4303	0.395	-0.175	0.037	5.71	-0.001	0.051	0.01	-0.026	0.052	0.21	0	0	0.22
	Binary test	SNP	32219725	rs4959089	G	A	1	1	0.4832	0.3488	0.1469	0.1935	0.227	0.039	8.02	0.182	0.066	2.22	0.163	0.067	1.83	0	0	1.67
	Binary test	SNP	32219838	rs9357138	T	C	1	1	0.0981	0.1082	0.0649	0.1018	-0.273	0.065	4.82	-0.092	0.082	0.59	-0.1	0.084	0.64	0	0	0.68
	Binary test	SNP	32223258	rs3130320	T	C	1	1	0.1889	0.2128	0.3586	0.3792	-0.104	0.041	1.97	-0.251	0.068	3.67	-0.199	0.071	2.33	0	0	2.11
	Binary test	SNP	32224139	rs3115569	T	C	1	1	0.1883	0.2123	0.3163	0.239	0.143	0.042	3.18	-0.178	0.074	1.78	-0.116	0.078	0.87	0	0	0.83
	Binary test	SNP	32235895	rs3132931	G	T	1	1	0.1793	0.2015	0.3081	0.2259	0.168	0.042	4.09	-0.174	0.079	1.55	-0.102	0.083	0.65	0	0	0.77
	Binary test	SNP	32238680	rs3132945	C	T	1	0.999	0.1883	0.2122	0.3161	0.2388	0.143	0.042	3.18	-0.177	0.074	1.75	-0.114	0.078	0.85	0	0	0.81
	Binary test	SNP	32244627	rs3130340	C	T	1	1	0.1883	0.2122	0.3163	0.239	0.143	0.042	3.18	-0.178	0.074	1.78	-0.116	0.078	0.87	0	0	0.83
	Binary test	SNP	32245827	rs3115553	A	G	1	1	0.1883	0.2123	0.3163	0.2391	0.143	0.042	3.17	-0.179	0.074	1.79	-0.116	0.077	0.87	0	0	0.84
	Binary test	SNP	32255269	rs9268137	A	G	1	1	0.1793	0.2016	0.3081	0.2259	0.168	0.042	4.09	-0.183	0.079	1.66	-0.111	0.083	0.74	0	0	0.86
	Binary test	SNP	32255410	rs7751896	A	G	1	1	0.1883	0.2122	0.3163	0.239	0.143	0.042	3.17	-0.179	0.074	1.79	-0.116	0.078	0.88	0	0	0.84
	Binary test	SNP	32257337	rs4713518	G	A	1	1	0.2479	0.2963	0.4413	0.3715	0.018	0.038	0.19	0.055	0.059	0.45	0.035	0.06	0.25	0	0	0.3
	Binary test	SNP	32257566	rs926070	C	T	1	1	0.2653	0.225	0.1906	0.3423	-0.27	0.043	9.88	-0.033	0.062	0.23	-0.045	0.063	0.33	0	0	0.05
	Binary test	SNP	32260350	rs6935269	C	T	1	1	0.1883	0.2122	0.3163	0.239	0.143	0.042	3.18	-0.178	0.074	1.78	-0.116	0.078	0.87	0	0	0.83
	Binary test	SNP	32261507	rs3749966	C	T	1	1	0.1883	0.2122	0.3156	0.2392	0.141	0.042	3.09	-0.185	0.074	1.89	-0.123	0.077	0.95	0	0	0.92
	Binary test	SNP	32261771	rs560505	C	T	1	1	0.2479	0.2962	0.4365	0.3661	0.019	0.038	0.21	0.047	0.059	0.37	0.03	0.06	0.21	0	0	0.33
	Binary test	SNP	32266425	rs11751697	T	C	1	0.999	0.1751	0.1959	0.0361	0.0335	-0.083	0.059	0.8	-0.191	0.111	1.07	-0.096	0.114	0.4	0	0	0.4
	Binary test	SNP	32268701	rs6909427	G	T	1	1	0.1883	0.212	0.3163	0.2391	0.144	0.042	3.2	-0.177	0.074	1.77	-0.115	0.078	0.86	0	0	0.82
	Binary test	SNP	32270500	rs477005	C	T	1	1	0.2479	0.2974	0.4351	0.3657	0.014	0.038	0.15	0.032	0.059	0.23	0.014	0.06	0.09	0	0	0.22
	Binary test	SNP	32273765	rs6457536	G	A	1	1	0.1883	0.2122	0.3122	0.2289	0.16	0.042	3.83	-0.167	0.075	1.58	-0.101	0.079	0.7	0	0	0.67
	Binary test	SNP	32275194	rs7341328	A	G	1	0.999	0.1883	0.2122	0.3125	0.2294	0.159	0.042	3.81	-0.173	0.075	1.67	-0.107	0.079	0.76	0	0	0.74
	Binary test	SNP	32282033	rs547261	T	C	1	0.999	0.2509	0.3009	0.4422	0.3717	0.015	0.038	0.16	0.036	0.058	0.27	0.018	0.059	0.12	0	0	0.21
	Binary test	SNP	32282979	rs6909790	G	A	1	1	0.1883	0.2122	0.3128	0.2293	0.161	0.042	3.86	-0.17	0.075	1.61	-0.103	0.079	0.72	0	0	0.69
	Binary test	SNP	32283844	rs3749967	C	T	1	1	0.1751	0.1959	0.0362	0.0336	-0.082	0.059	0.8	-0.189	0.111	1.06	-0.094	0.114	0.39	0	0	0.39
	Binary test	SNP	32286761	rs498422	C	A	1	1	0.2984	0.2665	0.056	0.0572	0.137	0.049	2.26	0.142	0.077	1.17	0.124	0.08	0.91	0	0	0.1
	Binary test	SNP	32289318	rs547077	C	T	1	1	0.2599	0.3116	0.446	0.3756	0.009	0.038	0.09	0.022	0.058	0.15	0.004	0.059	0.02	0	0	0.17
	Binary test	SNP	32291359	rs4348357	T	G	1	1	0.2623	0.2204	0.1933	0.3414	-0.258	0.043	9.06	0.005	0.062	0.03	-0.008	0.063	0.05	0	0	0.27
	Binary test	SNP	32294992	rs505274	A	G	1	1	0.2509	0.301	0.4406	0.3719	0.011	0.038	0.11	0.028	0.058	0.2	0.009	0.059	0.06	0	0	0.15
	Binary test	SNP	32297901	rs3132958	A	G	1	1	0.012	0.0159	0.1031	0.2473	-0.979	0.081	42.28	-0.343	0.115	2.62	-0.38	0.119	2.95	0	0	1.44
	Binary test	SNP	32298372	rs9405090	G	A	1	1	0.2509	0.3011	0.4413	0.3717	0.013	0.038	0.13	0.031	0.058	0.22	0.012	0.059	0.08	0	0	0.17
	Binary test	SNP	32298814	rs3129949	A	C	1	1	0.0951	0.1594	0.3238	0.2389	0.067	0.045	0.84	-0.119	0.098	0.65	-0.101	0.099	0.51	0	0	0.67
	Binary test	SNP	32298942	rs3132959	G	A	0.999	1	0.012	0.0158	0.1031	0.2474	-0.979	0.081	42.31	-0.344	0.115	2.63	-0.381	0.119	2.96	0	0	1.46
	Binary test	SNP	32299822	rs1003878	T	C	1	1	0.0951	0.1593	0.3238	0.2389	0.067	0.045	0.85	-0.119	0.098	0.65	-0.1	0.099	0.51	0	0	0.67
	Binary test	SNP	32303511	rs6929776	A	G	1	1	0.2599	0.3117	0.4467	0.3758	0.01	0.038	0.1	0.024	0.059	0.17	0.006	0.059	0.04	0	0	0.18
	Binary test	SNP	32307382	rs1033500	T	C	1	1	0.2509	0.3011	0.4413	0.3717	0.013	0.038	0.13	0.031	0.058	0.22	0.012	0.059	0.08	0	0	0.17
	Binary test	SNP	32309352	rs2143465	G	A	1	1	0.2509	0.3011	0.4413	0.3717	0.013	0.038	0.13	0.031	0.058	0.23	0.012	0.059	0.08	0	0	0.17
	Binary test	SNP	32310396	rs3129904	A	G	1	1	0.2196	0.1287	0.1031	0.2471	-0.155	0.049	2.9	-0.008	0.083	0.04	-0.028	0.085	0.13	0	0	0.3
	Binary test	SNP	32312082	rs6904320	A	G	1	1	0.2286	0.1393	0.1079	0.2514	-0.156	0.048	3.03	-0.028	0.08	0.14	-0.045	0.082	0.24	0	0	0.33
	Binary test	SNP	32315727	rs910049	A	G	1	1	0.2286	0.1393	0.1079	0.2513	-0.156	0.048	3.01	-0.024	0.08	0.12	-0.042	0.082	0.21	0	0	0.3
	Binary test	SNP	32317276	rs2076540	G	A	1	1	0.2509	0.3011	0.4365	0.3655	0.016	0.038	0.17	0.027	0.059	0.19	0.012	0.06	0.07	0	0	0.24
	Binary test	SNP	32318644	rs12662503	C	T	1	0.998	0.1245	0.1087	0.011	0.011	0.166	0.072	1.64	-0.339	0.128	2.11	-0.222	0.132	1.04	0	0	0.84
	Binary test	SNP	32321004	rs2022544	A	G	1	1	0.4254	0.4002	0.1229	0.1284	0.068	0.042	0.98	0.039	0.067	0.25	0.069	0.068	0.5	0	0	0.51
	Binary test	SNP	32321554	rs2395148	T	G	1	1	0.0505	0.087	0.0253	0.0226	-0.398	0.094	5.2	0.231	0.205	0.58	0.238	0.207	0.6	0	0	0.35
	Binary test	SNP	32321597	rs1265761	C	T	1	1	0.0909	0.1538	0.0519	0.0474	-0.369	0.071	7.32	-0.014	0.099	0.05	-0.043	0.104	0.17	0	0	0.25
	Binary test	SNP	32322393	rs1265759	G	A	1	1	0.5283	0.57	0.2821	0.4325	-0.362	0.037	22.27	-0.064	0.055	0.61	-0.061	0.057	0.55	0	0	0.21
	Binary test	SNP	32323745	rs3129907	G	A	1	0.999	0.012	0.016	0.0997	0.2457	-1.006	0.082	43.78	-0.37	0.115	2.99	-0.408	0.118	3.36	0	0	1.75
	Binary test	SNP	32326045	rs2395150	G	A	1	1	0.5283	0.57	0.278	0.4228	-0.353	0.037	21.1	-0.06	0.055	0.55	-0.056	0.057	0.49	0	0	0.18
	Binary test	SNP	32331998	rs9268347	A	G	1	1	0.5165	0.5541	0.179	0.1853	-0.087	0.04	1.5	0.026	0.062	0.17	0.04	0.064	0.28	0	0	0.25
	Binary test	SNP	32333195	rs3129923	A	G	1	1	0.5289	0.5701	0.2821	0.4325	-0.361	0.037	22.16	-0.062	0.055	0.58	-0.059	0.057	0.52	0	0	0.19
	Binary test	SNP	32333955	rs9268368	C	T	1	1	0.2503	0.3011	0.4413	0.372	0.011	0.038	0.11	0.026	0.058	0.18	0.007	0.059	0.04	0	0	0.13
	Binary test	SNP	32334754	rs7770048	T	C	1	1	0.426	0.4004	0.123	0.1285	0.07	0.042	1.01	0.043	0.067	0.28	0.072	0.068	0.54	0	0	0.54
	Binary test	SNP	32335204	rs2143462	T	C	1	1	0.2208	0.1288	0.278	0.1965	0.53	0.042	32.96	0.081	0.08	0.5	0.111	0.084	0.74	0	0	0.08
	Binary test	SNP	32335433	rs2073048	T	C	1	1	0.426	0.4004	0.1236	0.1285	0.071	0.042	1.04	0.046	0.067	0.31	0.076	0.068	0.58	0	0	0.59
	Binary test	SNP	32335516	rs3129931	C	T	1	1	0.012	0.016	0.1045	0.2481	-0.967	0.08	41.71	-0.325	0.114	2.41	-0.36	0.118	2.72	0	0	1.27
	Binary test	SNP	32336074	rs2073046	A	G	1	1	0.2503	0.3011	0.4413	0.3718	0.011	0.038	0.12	0.027	0.058	0.19	0.009	0.059	0.05	0	0	0.14
	Binary test	SNP	32336187	rs3129934	T	C	1	1	0.0102	0.0151	0.0587	0.1678	-1.074	0.102	34.67	-0.487	0.145	3.26	-0.467	0.146	2.99	0	0	2.29
	Binary test	SNP	32336586	rs9268384	G	A	1	1	0.2503	0.3011	0.4406	0.3718	0.01	0.038	0.1	0.025	0.058	0.17	0.006	0.059	0.04	0	0	0.12
	Binary test	SNP	32337630	rs2273017	C	T	1	1	0.4789	0.4847	0.2568	0.4115	-0.298	0.037	15.07	-0.08	0.055	0.83	-0.078	0.057	0.78	0	0	0.33
	Binary test	SNP	32338695	rs3129943	G	A	1	1	0.3616	0.368	0.3538	0.2641	0.187	0.038	6	0.092	0.073	0.68	0.098	0.074	0.74	0	0	0.03
	Binary test	SNP	32338986	rs2073044	A	G	1	0.987	0.1631	0.1778	0.3626	0.2616	0.228	0.042	7.14	-0.06	0.069	0.42	-0.062	0.07	0.43	0	0	0.29
	Binary test	SNP	32339076	rs2050190	C	T	0.988	0.999	0.3919	0.3413	0.3511	0.3065	0.213	0.037	7.83	-0.025	0.062	0.16	0.012	0.064	0.07	0	0	0.17
	Binary test	SNP	32339647	rs2050189	G	A	0.959	0.952	0.2928	0.3307	0.2869	0.2279	0.058	0.04	0.82	-0.159	0.052	2.67	-0.142	0.053	2.17	0	0	1.44
	Binary test	SNP	32351566	rs6930777	T	C	1	1	0.0517	0.0561	0.0977	0.1213	-0.172	0.069	1.96	0.056	0.334	0.06	0.029	0.337	0.03	0	0	0.17
	Binary test	SNP	32354428	rs4424066	G	A	1	1	0.4302	0.4162	0.5034	0.4518	0.139	0.036	3.95	0.146	0.09	0.99	0.128	0.09	0.81	0	0	0.59
	Binary test	SNP	32357165	rs9268474	C	T	1	1	0.0872	0.0983	0.3948	0.3023	0.244	0.044	7.24	0.054	0.107	0.21	0.059	0.107	0.24	0	0	0.75
	Binary test	SNP	32357715	rs12529049	T	C	1	1	0.0848	0.0953	0.1072	0.1451	-0.241	0.061	4.32	0.014	0.167	0.03	-0.006	0.167	0.01	0	0	0
	Binary test	SNP	32358513	rs3117098	C	T	1	1	0.2906	0.2489	0.1414	0.2805	-0.244	0.043	8.11	-0.08	0.072	0.58	-0.097	0.074	0.73	0	0	0.55
	Binary test	SNP	32361111	rs3817973	A	G	1	1	0.4302	0.4163	0.5034	0.4515	0.14	0.036	3.97	0.147	0.09	1	0.129	0.09	0.82	0	0	0.6
	Binary test	SNP	32361388	rs3817969	A	G	1	1	0.343	0.318	0.1086	0.1493	-0.021	0.043	0.2	0.159	0.108	0.85	0.129	0.109	0.63	0	0	0
	Binary test	SNP	32361821	rs3129953	T	C	0.999	0.997	0.0187	0.0326	0.2762	0.1693	0.453	0.054	14.93	0.002	0.11	0.01	-0.02	0.117	0.06	0	0	0.2
	Binary test	SNP	32362745	rs28362678	T	C	1	1	0.343	0.318	0.1086	0.1494	-0.021	0.043	0.2	0.158	0.108	0.84	0.128	0.109	0.62	0	0	0
	Binary test	SNP	32363816	rs2076530	G	A	1	1	0.4952	0.4803	0.5102	0.4564	0.154	0.036	4.7	0.05	0.083	0.26	0.08	0.084	0.47	0	0	0.36
	Binary test	SNP	32363955	rs2076529	G	A	1	1	0.4302	0.4163	0.5034	0.4518	0.139	0.036	3.95	0.145	0.09	0.98	0.127	0.09	0.8	0	0	0.58
	Binary test	SNP	32365580	rs3129954	A	G	1	1	0.2906	0.2489	0.1407	0.2803	-0.246	0.043	8.19	-0.084	0.072	0.62	-0.102	0.074	0.77	0	0	0.59
	Binary test	SNP	32366421	rs4248166	C	T	1	1	0.2076	0.2286	0.1352	0.1678	-0.173	0.048	3.69	0.12	0.134	0.43	0.116	0.135	0.41	0	0	0.35
	Binary test	SNP	32367515	rs2294882	G	A	1	1	0.4663	0.4528	0.1373	0.1746	-0.042	0.041	0.52	0.19	0.1	1.26	0.171	0.101	1.05	0	0	0.24
	Binary test	SNP	32368087	rs3817963	G	A	1	1	0.3454	0.3209	0.3975	0.3068	0.259	0.037	11.14	0.174	0.095	1.18	0.161	0.096	1.04	0	0	0.77
	Binary test	SNP	32373312	rs10947262	T	C	1	1	0.4146	0.3968	0.0458	0.0653	0.009	0.046	0.08	0.177	0.1	1.12	0.16	0.101	0.95	0	0	0.16
	Binary test	SNP	32373698	rs3806156	T	G	1	1	0.5018	0.4951	0.4406	0.3678	0.162	0.036	5.07	0.167	0.087	1.29	0.156	0.087	1.15	0	0	0.81
	Binary test	SNP	32373801	rs3806157	G	T	1	1	0.2437	0.2725	0.4392	0.3635	0.093	0.038	1.81	0.084	0.094	0.43	0.088	0.094	0.46	0	0	0.89
	Binary test	SNP	32374640	rs3763308	A	G	1	1	0.0331	0.0393	0.0157	0.0359	-0.44	0.115	4.38	-0.037	0.181	0.08	-0.052	0.181	0.11	0	0	0.11
	Binary test	SNP	32375352	rs9268494	C	A	1	1	0.4826	0.4875	0.4105	0.3231	0.164	0.037	5.1	0.067	0.077	0.41	0.099	0.078	0.69	0	0	0.7
	Binary test	SNP	32376176	rs3763311	T	C	1	1	0.2214	0.26	0.4051	0.311	0.108	0.039	2.23	-0.012	0.08	0.05	0.033	0.081	0.17	0	0	0.75
	Binary test	SNP	32376471	rs3763313	C	A	1	0.999	0.1817	0.197	0.1571	0.1935	-0.165	0.048	3.36	0.129	0.144	0.43	0.103	0.144	0.32	0	0	0.21
	Binary test	SNP	32377539	rs9268507	A	G	1	1	0.3357	0.3155	0.4269	0.4714	-0.049	0.037	0.72	-0.089	0.076	0.61	-0.114	0.077	0.86	0	0	0.8
	Binary test	SNP	32378940	rs3129961	C	T	1	1	0.2848	0.2459	0.1387	0.2799	-0.259	0.044	8.93	-0.098	0.071	0.78	-0.113	0.073	0.92	0	0	0.7
	Binary test	SNP	32383108	rs9268528	A	G	1	0.998	0.6047	0.638	0.5419	0.644	-0.272	0.036	12.92	-0.046	0.075	0.27	-0.051	0.078	0.29	0	0	0.54
	Binary test	SNP	32384721	rs9268542	A	G	1	0.999	0.6047	0.638	0.5389	0.6403	-0.27	0.036	12.75	-0.054	0.075	0.33	-0.06	0.078	0.35	0	0	0.64
	Binary test	SNP	32385605	rs3135374	T	G	1	1	0.0445	0.0613	0.2828	0.1821	0.34	0.051	10.03	0.015	0.101	0.05	-0.006	0.106	0.02	0	0	0.16
	Binary test	SNP	32387809	rs2395163	C	T	0.998	1	0.0875	0.0975	0.3579	0.2219	0.409	0.045	18	0.2	0.108	1.19	0.227	0.11	1.4	0	0	1.23
	Binary test	SNP	32388275	rs2395166	C	T	0.998	0.999	0.3111	0.2837	0.2125	0.4064	-0.361	0.041	18.61	-0.149	0.092	0.97	-0.185	0.095	1.29	0	0	1.63
	Binary test	SNP	32389648	rs3135363	C	T	0.998	1	0.2844	0.2941	0.3245	0.2632	0.117	0.039	2.52	-0.015	0.066	0.09	-0.025	0.068	0.15	0	0	0.24
	Binary test	SNP	32391516	rs3135356	T	C	0.976	1	0.0548	0.0784	0.2814	0.1809	0.293	0.05	7.93	0.023	0.099	0.09	0.002	0.104	0.01	0	0	0.15
	Binary test	SNP	32392877	rs3135353	A	G	1	1	0.015	0.0278	0.2746	0.1576	0.527	0.054	19.36	0.043	0.112	0.15	0.022	0.119	0.07	0	0	0.03
	Binary test	SNP	32395568	rs2187818	C	A	1	0.999	0.6215	0.6462	0.541	0.6458	-0.263	0.037	12.06	-0.057	0.079	0.33	-0.056	0.082	0.3	0	0	0.53
	Binary test	SNP	32397403	rs9268585	T	G	1	0.999	0.6215	0.6462	0.5409	0.6458	-0.263	0.037	12.06	-0.056	0.079	0.32	-0.055	0.082	0.3	0	0	0.52
	Binary test	SNP	32398202	rs9268589	G	A	1	0.999	0.5764	0.5686	0.5403	0.6433	-0.185	0.036	6.39	-0.065	0.078	0.39	-0.066	0.082	0.37	0	0	0.62
	Binary test	SNP	32398648	rs3129853	A	G	1	1	0.1691	0.1991	0.3907	0.3057	0.143	0.041	3.31	-0.088	0.108	0.38	-0.045	0.116	0.16	0	0	0.26
	Binary test	SNP	32400344	rs9501626	A	C	0.995	1	0.1276	0.1272	0.0731	0.1159	-0.242	0.059	4.56	0.145	0.122	0.63	0.095	0.125	0.35	0	0	0.82
	Binary test	SNP	32400520	rs3129858	A	G	1	1	0.1769	0.2021	0.3907	0.3058	0.156	0.041	3.85	-0.029	0.105	0.11	0.015	0.111	0.05	0	0	0.1
	Binary test	SNP	32401217	rs3135338	G	A	1	1	0.4073	0.3695	0.151	0.3355	-0.323	0.04	15.98	0.001	0.098	0	-0.036	0.1	0.14	0	0	0.25
	Binary test	SNP	32406342	rs3129871	A	C	1	1	0.4368	0.403	0.1578	0.3604	-0.363	0.039	20.55	-0.04	0.094	0.17	-0.073	0.096	0.35	0	0	0.55
	Binary test	SNP	32408735	rs3129878	C	A	0.999	1	0.4779	0.5024	0.3996	0.3181	0.132	0.037	3.41	0.059	0.09	0.29	0.087	0.095	0.45	0	0	0
	Binary test	SNP	32409530	rs3129882	G	A	1	1	0.6661	0.5729	0.2145	0.3875	-0.138	0.037	3.75	-0.113	0.083	0.77	-0.13	0.085	0.89	0	0	1.21
	Binary test	SNP	32411523	rs2239804	G	A	1	1	0.6438	0.5525	0.5061	0.4419	0.3	0.037	15.59	0.29	0.091	2.78	0.266	0.096	2.22	0	0	2.43
	Binary test	SNP	32411646	rs7192	T	G	1	1	0.3045	0.3865	0.3723	0.3977	-0.221	0.038	8.27	-0.273	0.091	2.49	-0.244	0.096	1.91	0	0	2.31
	Binary test	SNP	32411726	rs3129888	G	A	1	1	0.0866	0.0597	0.0772	0.1956	-0.487	0.066	14.29	-0.541	0.154	3.43	-0.513	0.155	3.09	-1	0	3.1
	Binary test	SNP	32411833	rs2239803	A	G	1	1	0.6462	0.5573	0.5096	0.4477	0.291	0.037	14.66	0.288	0.091	2.74	0.263	0.096	2.18	0	0	2.39
	Binary test	SNP	32412539	rs7195	A	G	1	1	0.3045	0.3866	0.3723	0.3977	-0.221	0.038	8.29	-0.275	0.091	2.52	-0.246	0.096	1.94	0	0	2.34
	Binary test	SNP	32412580	rs7197	T	C	1	1	0.0698	0.0428	0.069	0.1767	-0.489	0.072	12.49	-0.664	0.167	4.22	-0.634	0.168	3.85	-1	0	3.91
	Binary test	SNP	32413459	rs2227139	C	T	1	1	0.3045	0.3866	0.3723	0.3978	-0.221	0.038	8.3	-0.275	0.091	2.53	-0.246	0.096	1.94	0	0	2.35
	Binary test	SNP	32414273	rs3129890	C	T	1	1	0.3088	0.395	0.3258	0.2498	-0.023	0.039	0.25	-0.137	0.107	0.69	-0.096	0.114	0.39	0	0	0.64
	Binary test	SNP	32415080	rs3129891	A	G	1	1	0.2202	0.335	0.2951	0.2079	-0.07	0.042	1.03	-0.126	0.108	0.6	-0.084	0.116	0.33	0	0	0.52
	Binary test	SNP	32415975	rs13209234	A	G	0.998	1	0.0516	0.0608	0.1216	0.1606	-0.263	0.065	4.54	-0.264	0.354	0.35	-0.305	0.357	0.41	0	0	0.16
	Binary test	SNP	32420179	rs7754768	C	T	1	0.998	0.355	0.4701	0.3723	0.4034	-0.312	0.037	16.43	-0.179	0.107	1.01	-0.142	0.114	0.67	0	0	0.94
	Binary test	SNP	32427748	rs9268831	T	C	0.999	1	0.6795	0.5256	0.5335	0.4765	0.428	0.037	30.9	0.182	0.108	1.01	0.148	0.117	0.68	0	0	0.74
	Binary test	SNP	32428285	rs6903608	C	T	0.997	1	0.1606	0.266	0.1352	0.2741	-0.775	0.051	61.99	0.161	0.116	0.77	0.119	0.125	0.46	0	0	0.57
	Binary test	SNP	32429643	rs9268853	C	T	1	1	0.5343	0.3813	0.4365	0.3584	0.479	0.036	39.23	0.117	0.476	0.09	0.139	0.473	0.12	0	0	0.09
	Binary test	SNP	32431147	rs9268877	A	G	1	1	0.2058	0.3093	0.2343	0.3935	-0.665	0.043	58.13	0.158	0.117	0.73	0.114	0.127	0.43	0	0	0.52
	Binary test	SNP	32432835	rs9268923	T	C	1	1	0.5343	0.3813	0.4365	0.3579	0.48	0.036	39.39	0.218	0.518	0.17	0.243	0.515	0.2	0	1	0.17
	Binary test	SNP	32433167	rs2395185	T	G	1	1	0.5343	0.3813	0.4372	0.3575	0.482	0.036	39.72	0.336	0.417	0.38	0.367	0.416	0.43	0	0	0.41
	Binary test	SNP	32438598	rs9269043	C	T	1	1	0.2593	0.3093	0.3292	0.2485	0.081	0.04	1.36	-0.171	0.115	0.84	-0.134	0.125	0.54	0	0	0.65
	Binary test	SNP	32438648	rs9405108	T	C	1	1	0.5343	0.3813	0.4365	0.3578	0.48	0.036	39.4	0.223	0.522	0.18	0.251	0.52	0.2	0	1	0.18
	Binary test	SNP	32439508	rs2187823	T	C	1	1	0.2593	0.3093	0.3292	0.2485	0.081	0.04	1.36	-0.171	0.115	0.84	-0.134	0.125	0.54	0	0	0.65
	Binary test	SNP	32439964	rs5026743	G	T	1	1	0.2064	0.3094	0.2343	0.3933	-0.663	0.043	57.87	0.166	0.117	0.79	0.125	0.126	0.48	0	0	0.59
	Binary test	SNP	32449411	rs1964995	G	A	1	1	0.586	0.4421	0.5355	0.4768	0.418	0.036	30.26	0.312	0.511	0.27	0.338	0.51	0.3	0	1	0.26
	Binary test	HLA-DRB1_Allele	32548026	HLA_DRB1_01	P	A	0.963	1	0.0493	0.056	0.1038	0.1203	0.142	0.069	1.46	-0.989	1.042	0.41	-1.069	1.06	0.44	-1	1	0.44
	Binary test	HLA-DRB1_Allele	32552086	HLA_DRB1_03	P	A	1	0.999	0.0018	0.0008	0.2821	0.1475	-0.826	0.058	39.9	0.268	0.805	0.13	0.226	0.79	0.11	0	1	0.07
	Binary test	HLA-DRB1_Allele	32552086	HLA_DRB1_04	P	A	0.998	0.995	0.3159	0.2326	0.3374	0.1903	-0.572	0.038	45.83	-0.369	0.467	0.37	-0.373	0.466	0.38	0	0	0.24
	Binary test	HLA-DRB1_Allele	32552086	HLA_DRB1_07	P	A	1	0.995	0.0024	0.003	0.0806	0.1474	0.663	0.094	13.9	-0.387	0.808	0.19	-0.189	0.806	0.09	0	1	0.2
	Binary test	HLA-DRB1_Allele	32552086	HLA_DRB1_08	P	A	0.981	0.974	0.1149	0.1207	0.0219	0.0226	0.057	0.071	0.37	1.083	0.576	1.06	1.142	0.573	1.15	1	1	1.2
	Binary test	HLA-DRB1_Allele	32552086	HLA_DRB1_09	P	A	1	0.968	0.2166	0.1458	0.0096	0.0125	-0.445	0.058	12.62	0.311	0.598	0.22	0.189	0.592	0.12	0	1	0.08
	Binary test	HLA-DRB1_Allele	32552086	HLA_DRB1_10	P	A	0.791	0.987	0.0024	0.0048	0.0034	0.0057	0.594	0.335	1.31	1.364	2.862	0.22	1.355	2.802	0.22	1	3	0.23
	Binary test	HLA-DRB1_Allele	32552086	HLA_DRB1_12	P	A	0.884	0.917	0.0474	0.0594	0.0062	0.0147	0.34	0.11	2.97	-0.31	0.413	0.34	-0.347	0.414	0.38	0	0	0.35
	Binary test	HLA-DRB1_Allele	32552086	HLA_DRB1_13	P	A	0.972	0.978	0.0735	0.0743	0.071	0.095	0.137	0.069	1.36	-0.241	0.5	0.2	-0.225	0.493	0.19	0	0	0.19
	Binary test	HLA-DRB1_Allele	32552086	HLA_DRB1_14	P	A	0.971	0.941	0.0595	0.0904	0.0103	0.0217	0.532	0.097	8.57	-0.217	0.419	0.21	-0.214	0.419	0.21	0	0	0.2
	Binary test	HLA-DRB1_Allele	32552086	HLA_DRB1_15	P	A	0.982	0.982	0.1011	0.1838	0.0444	0.152	0.937	0.069	53.84	-0.355	0.69	0.21	-0.372	0.687	0.22	0	1	0.25
	Binary test	HLA-DRB1_Allele	32552086	HLA_DRB1_16	P	A	0.816	0.934	0.0024	0.0077	0.0014	0.0058	1.286	0.41	4.14	0.884	1.518	0.23	0.887	1.506	0.23	1	2	0.29
	Binary test	HLA-DRB1_Allele	32552086	HLA_DRB1_0101	P	A	0.963	0.961	0.0493	0.0561	0.0819	0.0889	0.096	0.073	0.73	23.814	562.791	0.01	43.752	549.335	0.03	57	551	0.04
	Binary test	HLA-DRB1_Allele	32552086	HLA_DRB1_0102	P	A		0.981	0	0	0.0082	0.0072	-0.126	0.29	0.17	-0.262	0.3	0	-0.206	0.33	0	0	0	0
	Binary test	HLA-DRB1_Allele	32552086	HLA_DRB1_0301	P	A	1	0.997	0.0018	0.0009	0.2827	0.148	-0.822	0.058	39.71	0.378	0.848	0	0.23	0.851	0	0	1	0
	Binary test	HLA-DRB1_Allele	32552086	HLA_DRB1_0302	P	A		1	0	0	0	0	12.816	800.412	0.09	29.058	117483	0	28.778	116264	0	18	84900	0
	Binary test	HLA-DRB1_Allele	32552086	HLA_DRB1_0401	P	A	0.939	0.943	0.0078	0.0097	0.2545	0.1269	-0.785	0.058	35.34	-0.944	0.749	0	-0.982	0.75	0	-1	1	0
	Binary test	HLA-DRB1_Allele	32552086	HLA_DRB1_0402	P	A		0.911	0	0	0.0034	0.0027	-0.234	0.45	0.21	0.13	0.874	0	0.043	0.876	0	0	1	0
	Binary test	HLA-DRB1_Allele	32552086	HLA_DRB1_0405	P	A	0.946	0.918	0.2242	0.1316	0.0135	0.0058	-0.62	0.058	23.2	-0.547	0.762	0	-0.516	0.765	0	0	1	0
	Binary test	HLA-DRB1_Allele	32552086	HLA_DRB1_0408	P	A		0.723	0	0	0.0036	0.0045	0.258	0.45	0.26	-0.579	0.871	0	-0.637	0.872	0	-1	1	0
	Binary test	HLA-DRB1_Allele	32552086	HLA_DRB1_0701	P	A	0.845	0.995	0.0024	0.003	0.0795	0.1467	0.672	0.095	14.15	-1.02	1.042	0	-1.049	1.045	0	-1	1	0
	Binary test	HLA-DRB1_Allele	32552086	HLA_DRB1_0801	P	A		0.967	0	0	0.0212	0.0186	-0.12	0.182	0.29	-0.791	0.785	0	-0.772	0.786	0	-1	1	0
	Binary test	HLA-DRB1_Allele	32552086	HLA_DRB1_0802	P	A	0.963	0.764	0.071	0.0425	0	0.0007	-0.49	0.097	5.69	-0.359	0.751	0	-0.377	0.752	0	0	1	0
	Binary test	HLA-DRB1_Allele	32552086	HLA_DRB1_0803	P	A	0.987	1	0.0445	0.0786	0.0007	0.0024	0.599	0.118	7.55	-0.283	1.009	0	-0.368	1.001	0	0	1	0
	Binary test	HLA-DRB1_Allele	32552086	HLA_DRB1_0804	P	A		0.896	0	0	0.0007	0.0008	0.179	1.008	0.07	-0.56	1.245	0	-0.316	1.249	0	0	1	0
	Binary test	HLA-DRB1_Allele	32552086	HLA_DRB1_0806	P	A		1	0	0	0.0007	0	-2.696	1.019	1.21	-3.862	1.422	0	-3.668	1.423	0	-3	1	0
	Binary test	HLA-DRB1_Allele	32552086	HLA_DRB1_0901	P	A	0.996	0.976	0.2167	0.1459	0.0109	0.0125	-0.451	0.058	13.02	-1.001	0.708	0	-1.057	0.71	0	-1	1	0
	Binary test	HLA-DRB1_Allele	32552086	HLA_DRB1_1001	P	A	0.8	0.976	0.0024	0.0048	0.0034	0.0056	0.576	0.335	1.24	0.329	0.455	0	0.309	0.456	0	0	0	0
	Binary test	HLA-DRB1_Allele	32552086	HLA_DRB1_1101	P	A	0.708	0.777	0.0177	0.0261	0.0255	0.0551	0.665	0.125	8.45	0.057	0.712	0	0.016	0.713	0	0	1	0
	Binary test	HLA-DRB1_Allele	32552086	HLA_DRB1_1102	P	A		0.807	0	0	0.0007	0.0023	1.213	1.012	0.87	0.503	1.232	0	0.482	1.236	0	0	1	0
	Binary test	HLA-DRB1_Allele	32552086	HLA_DRB1_1104	P	A		0.713	0	0	0.0039	0.0126	1.264	0.435	3.56	0.416	0.826	0	0.408	0.827	0	0	1	0
	Binary test	HLA-DRB1_Allele	32552086	HLA_DRB1_1201	P	A	0.923	0.855	0.0337	0.039	0.0067	0.016	0.314	0.126	2.05	-0.431	0.685	0	-0.461	0.686	0	0	1	0
	Binary test	HLA-DRB1_Allele	32552086	HLA_DRB1_1202	P	A	0.976	0.971	0.009	0.0167	0	0	0.626	0.26	2.13	-1.382	1.244	0	-1.461	1.234	0	-2	1	0
	Binary test	HLA-DRB1_Allele	32552086	HLA_DRB1_1302	P	A	0.983	0.988	0.0692	0.069	0.041	0.0386	-0.068	0.078	0.41	-0.677	0.974	0	-0.749	0.969	0	-1	1	0
	Binary test	HLA-DRB1_Allele	32552086	HLA_DRB1_1303	P	A		0.965	0	0	0.0041	0.0084	0.723	0.409	1.35	-0.081	0.818	0	-0.15	0.831	0	0	1	0
	Binary test	HLA-DRB1_Allele	32552086	HLA_DRB1_1401	P	A		0.812	0	0	0.0062	0.0138	0.845	0.34	2.39	0.508	0.867	0	0.457	0.873	0	0	1	0
	Binary test	HLA-DRB1_Allele	32552086	HLA_DRB1_1403	P	A	0.868		0.0042	0.0156	0	0	1.317	0.38	4.96	-1.093	1.228	0	-1.137	1.225	0	-1	1	0
	Binary test	HLA-DRB1_Allele	32552086	HLA_DRB1_1404	P	A		0.782	0	0	0	0.0003	6141.02	103325	0.68	5839.84	160565	0	5897.37	160527	0	5777	160089	0
	Binary test	HLA-DRB1_Allele	32552086	HLA_DRB1_1454	P	A	0.839		0.0259	0.038	0	0	0.434	0.156	2.55	-0.283	2.204	0	-0.359	2.16	0	0	2	0
	Binary test	HLA-DRB1_Allele	32552086	HLA_DRB1_1501	P	A	0.962	0.975	0.0481	0.0774	0.0417	0.1459	1.006	0.087	41.16	-0.418	0.783	0	-0.471	0.783	0	0	1	0
	Binary test	HLA-DRB1_Allele	32552086	HLA_DRB1_1502	P	A	0.971	0.968	0.0524	0.106	0.002	0.0043	0.723	0.111	12.23	-0.17	1.015	0	-0.116	1.008	0	0	1	0
	Binary test	HLA-DRB1_Allele	32552086	HLA_DRB1_1503	P	A		0.949	0	0	0	0	6965.27	112954	0.24	9394.97	508993	0	9543.11	501974	0	9272	480822	0
	Binary test	HLA-DRB1_Allele	32552086	HLA_DRB1_1601	P	A		0.926	0	0	0.0014	0.0055	1.422	0.711	2.03	-0.743	1.327	0	-0.733	1.329	0	-1	1	0
	Binary test	HLA-DRB1_Allele	32552086	HLA_DRB1_1602	P	A	0.81	0.757	0.0027	0.0078	0	0.0005	1.135	0.476	2.46	-0.849	1.199	0	-0.889	1.202	0	-1	1	0
	Binary test	SNP	32552086	rs477515	P	A	1	1	0.3171	0.2355	0.4228	0.3465	0.355	0.038	19.81	-0.02	0.43	0.02	-0.058	0.426	0.05	0	0	0.11
	Binary test	SNP	32574060	rs9270986	A	C	1	1	0.1035	0.1918	0.0437	0.1571	-0.971	0.068	58.88	-1.155	0.608	1.17	-1.134	0.605	1.16	-1	1	1.13
	Binary test	SNP	32577380	rs660895	G	A	1	1	0.3977	0.2942	0.3613	0.213	0.572	0.037	49.53	0.268	0.367	0.33	0.23	0.364	0.28	0	0	0.25
	Binary test	SNP	32578052	rs532098	T	C	1	1	0.5174	0.4481	0.513	0.4594	0.246	0.036	11.13	0.283	0.337	0.4	0.236	0.335	0.32	0	0	0.26
	Binary test	SNP	32582075	rs642093	A	G	0.999	1	0.29	0.2436	0.3265	0.2355	0.342	0.039	17.01	0.041	0.328	0.05	0.074	0.326	0.09	0	0	0.12
	Binary test	SNP	32586854	rs9271366	G	A	1	0.998	0.1011	0.184	0.0424	0.1506	-0.949	0.069	54.68	-1.086	0.69	0.89	-1.056	0.683	0.87	-1	1	0.81
	Binary test	SNP	32590722	rs17533090	T	G	0.999	1	0.0892	0.1166	0.1209	0.1573	-0.3	0.059	6.95	-0.255	0.653	0.16	-0.225	0.66	0.14	0	1	0.13
	Binary test	SNP	32590953	rs9271588	T	C	1	1	0.3241	0.4721	0.4501	0.4918	-0.397	0.037	26.77	0.397	0.531	0.35	0.408	0.538	0.35	0	1	0.35
	Binary test	SNP	32594328	rs9271775	C	T	1	0.998	0.139	0.2254	0.0648	0.1744	-0.786	0.059	48.51	-0.693	0.46	0.87	-0.685	0.454	0.87	-1	0	0.72
	Binary test	SNP	32599999	rs9272105	A	G	1	1	0.3129	0.4002	0.5253	0.4904	-0.118	0.037	2.9	0.539	0.398	0.76	0.563	0.395	0.81	1	0	0.69
	Binary test	SNP	32602269	rs9272219	T	G	1	1	0.1065	0.133	0.3402	0.2557	0.153	0.044	3.2	0.275	0.639	0.18	0.322	0.636	0.21	0	1	0.12
	Binary test	HLA-DQA1_Allele	32605258	HLA_DQA1_01	P	A	0.998	0.998	0.3069	0.4556	0.2312	0.3941	0.69	0.041	69.78	0.125	0.67	0.07	0.177	0.663	0.1	0	1	0.07
	Binary test	HLA-DQA1_Allele	32605398	HLA_DQA1_02	P	A	1	0.989	0.0024	0.0025	0.0791	0.1474	0.68	0.095	14.41	0.343	0.757	0.19	0.408	0.779	0.22	1	1	0.34
	Binary test	HLA-DQA1_Allele	32605398	HLA_DQA1_03	P	A	0.997	0.994	0.5842	0.4089	0.3489	0.2025	-0.722	0.037	81.03	0.073	0.48	0.06	0.074	0.483	0.06	0	0	0
	Binary test	HLA-DQA1_Allele	32605398	HLA_DQA1_04	P	A	0.983	0.987	0.0313	0.0268	0.0205	0.0196	-0.078	0.112	0.31	1.951	1.041	1.05	1.885	1.034	1.02	2	1	0.97
	Binary test	HLA-DQA1_Allele	32605398	HLA_DQA1_05	P	A	0.961	0.998	0.0656	0.0882	0.3197	0.234	-0.205	0.047	4.67	-0.748	0.558	0.75	-0.798	0.548	0.84	-1	1	0.7
	Binary test	HLA-DQA1_Allele	32605398	HLA_DQA1_06	P	A	0.94	0.985	0.0096	0.018	0.0007	0.0024	0.683	0.244	2.77	-0.291	1.225	0.09	-0.25	1.214	0.08	0	1	0.12
	Binary test	HLA-DQA1_Allele	32605398	HLA_DQA1_0101	P	A	0.967	0.991	0.0493	0.0561	0.1157	0.1371	0.165	0.067	1.95	640.969	782.909	0.36	586.991	792.235	0.32	535	798	0.28
	Binary test	HLA-DQA1_Allele	32605398	HLA_DQA1_0102	P	A	0.991	0.984	0.1167	0.151	0.0867	0.2012	0.631	0.059	30.15	2.192	0.768	0	2.187	0.759	0	2	1	0
	Binary test	HLA-DQA1_Allele	32605398	HLA_DQA1_0103	P	A	0.994	0.981	0.1005	0.1883	0.0263	0.0521	0.699	0.074	24.5	2.167	0.811	0	2.143	0.803	0	2	1	0
	Binary test	HLA-DQA1_Allele	32605398	HLA_DQA1_0104	P	A	1		0.0373	0.0555	0	0	0.441	0.13	3.56	0.752	2.117	0	0.838	2.071	0	1	2	0
	Binary test	HLA-DQA1_Allele	32605398	HLA_DQA1_0105	P	A	0.816		0.0024	0.0048	0	0	0.667	0.502	0.87	0.358	0.677	0	0.314	0.679	0	0	1	0
	Binary test	HLA-DQA1_Allele	32605398	HLA_DQA1_0201	P	A	1	0.99	0.0024	0.0029	0.0782	0.1462	0.684	0.096	14.49	2.105	1.13	0	2.083	1.123	0	2	1	0
	Binary test	HLA-DQA1_Allele	32605398	HLA_DQA1_0301	P	A	0.941	0.994	0.107	0.0885	0.3514	0.2047	-0.557	0.044	32.5	1.414	0.782	0	1.408	0.768	0	1	1	0
	Binary test	HLA-DQA1_Allele	32605398	HLA_DQA1_0302	P	A	0.999		0.2258	0.1587	0	0	-0.451	0.059	12.57	1.229	0.8	0	1.264	0.787	0	1	1	0
	Binary test	HLA-DQA1_Allele	32605398	HLA_DQA1_0303	P	A	0.972		0.2514	0.1614	0	0	-0.519	0.057	17.48	1.672	0.812	0	1.649	0.799	0	2	1	0
	Binary test	HLA-DQA1_Allele	32605398	HLA_DQA1_0401	P	A	1	0.991	0.0319	0.0268	0.0205	0.0195	-0.093	0.112	0.39	1.522	0.817	0	1.467	0.804	0	2	1	0
	Binary test	HLA-DQA1_Allele	32605398	HLA_DQA1_0501	P	A	1	0.996	0.0018	0.0009	0.3212	0.2377	-0.422	0.056	12.68	1.16	0.771	0	1.125	0.759	0	1	1	0
	Binary test	HLA-DQA1_Allele	32605398	HLA_DQA1_0503	P	A	0.758		0.0155	0.017	0	0	0.174	0.203	0.42	1.599	1.055	0	1.627	1.046	0	2	1	0
	Binary test	HLA-DQA1_Allele	32605398	HLA_DQA1_0505	P	A	0.873		0.0356	0.0464	0	0	0.28	0.134	1.54	0.968	0.783	0	0.945	0.771	0	1	1	0
	Binary test	HLA-DQA1_Allele	32605398	HLA_DQA1_0507	P	A	0.788		0.0037	0.0162	0	0	1.528	0.414	5.96	3.045	1.318	0	3.022	1.308	0	3	1	0
	Binary test	HLA-DQA1_Allele	32605398	HLA_DQA1_0508	P	A	0.775		0.009	0.0075	0	0	-0.169	0.265	0.27	0.457	0.831	0	0.413	0.82	0	1	1	0
	Binary test	HLA-DQA1_Allele	32605398	HLA_DQA1_0601	P	A	0.949	0.967	0.0096	0.0182	0	0.0015	0.715	0.252	2.87	2.05	1.291	0	2.089	1.27	0	2	1	0
	Binary test	SNP	32605884	rs2187668	A	G	0.94	0.994	0.0256	0.0385	0.2818	0.1464	0.591	0.053	25.11	0.413	0.371	0	0.44	0.367	0	0	0	0
	Binary test	SNP	32609105	SNP_DQA1_32717084	P	A	1	0.998	0.3069	0.4556	0.4289	0.3508	-0.165	0.038	5	-0.057	0.119	0.2	-0.058	0.122	0.2	0	0	0.09
	Binary test	SNP	32609126	rs7744001	P	A	0.998	0.997	0.2007	0.3223	0.1916	0.31	-0.629	0.045	48.34	0.206	0.353	0.25	0.187	0.355	0.22	0	0	0.18
	Binary test	SNP	32626311	rs6906021	C	T	0.996	1	0.2171	0.3454	0.474	0.4636	-0.262	0.038	11.35	0.273	0.329	0.39	0.276	0.329	0.4	0	0	0.26
	Binary test	SNP	32629129	SNP_DQB1_32737115	P	A	0.999	0.999	0.3062	0.4553	0.2311	0.3932	-0.69	0.041	69.66	0.206	1.351	0.06	0.163	1.335	0.04	1	1	0.19
	Binary test	HLA-DQB1_Allele	32629138	HLA_DQB1_02	P	A	1	0.996	0.0042	0.0031	0.3415	0.2533	-0.43	0.055	13.74	-0.559	0.676	0.39	-0.522	0.689	0.35	-1	1	0.36
	Binary test	HLA-DQB1_Allele	32631702	HLA_DQB1_03	P	A	0.985	0.996	0.4273	0.3705	0.407	0.332	-0.281	0.037	13.56	-0.07	0.472	0.05	-0.138	0.484	0.11	0	0	0.09
	Binary test	HLA-DQB1_Allele	32631702	HLA_DQB1_04	P	A	0.984	0.994	0.2602	0.1707	0.0205	0.0202	-0.437	0.053	14.38	1.721	0.669	1.61	1.645	0.673	1.51	1	1	1.33
	Binary test	HLA-DQB1_Allele	32631702	HLA_DQB1_05	P	A	0.976	0.996	0.0935	0.1247	0.1176	0.1527	0.311	0.059	7.5	0.028	0.578	0.02	0.053	0.581	0.03	0	1	0.09
	Binary test	HLA-DQB1_Allele	32631702	HLA_DQB1_06	P	A	0.99	0.998	0.2148	0.3311	0.1134	0.2417	0.708	0.049	54.57	-0.563	0.722	0.37	-0.481	0.705	0.31	-1	1	0.41
	Binary test	HLA-DQB1_Allele	32631702	HLA_DQB1_0201	P	A	1	0.989	0.0018	0.0009	0.2858	0.1479	-0.844	0.058	41.72	-841.765	1219.9	0.32	-798.901	1217.83	0.3	-725	1234	0.26
	Binary test	HLA-DQB1_Allele	32631702	HLA_DQB1_0202	P	A	1	0.978	0.0024	0.003	0.056	0.1056	0.669	0.111	10.53	0.847	0.472	0	0.915	0.472	0	1	0	0
	Binary test	HLA-DQB1_Allele	32631702	HLA_DQB1_0301	P	A	0.981	0.984	0.0795	0.1146	0.11	0.1811	0.51	0.062	18.05	1.429	0.428	0	1.353	0.435	0	1	0	0
	Binary test	HLA-DQB1_Allele	32631702	HLA_DQB1_0302	P	A	0.982	0.996	0.1221	0.0972	0.2664	0.103	-0.754	0.046	51.2	0.012	0.427	0	-0.083	0.435	0	0	0	0
	Binary test	HLA-DQB1_Allele	32631702	HLA_DQB1_0303	P	A	0.994	0.996	0.2256	0.1576	0.0314	0.0497	-0.278	0.054	6.3	0.856	0.45	0	0.732	0.451	0	1	0	0
	Binary test	HLA-DQB1_Allele	32631702	HLA_DQB1_0304	P	A		0.812	0	0	0	0.0003	8664.74	116333	0.89	8922.83	173116	0	8880.62	173666	0	8825	172971	0
	Binary test	HLA-DQB1_Allele	32631702	HLA_DQB1_0401	P	A	0.887	0.844	0.2222	0.1308	0	0	-0.6	0.06	20.53	0.356	0.486	0	0.217	0.497	0	0	1	0
	Binary test	HLA-DQB1_Allele	32631702	HLA_DQB1_0501	P	A	0.992	0.996	0.0517	0.0609	0.1066	0.1215	0.145	0.067	1.55	1.131	1.033	0	1.003	1.021	0	1	1	0
	Binary test	HLA-DQB1_Allele	32631702	HLA_DQB1_0502	P	A	1	0.987	0.015	0.023	0.0014	0.0072	0.606	0.194	3.26	1.413	0.968	0	1.244	0.962	0	1	1	0
	Binary test	HLA-DQB1_Allele	32631702	HLA_DQB1_0503	P	A	1	0.974	0.0247	0.0404	0.0096	0.0196	0.6	0.137	5.87	1.725	0.968	0	1.599	0.963	0	1	1	0
	Binary test	HLA-DQB1_Allele	32631702	HLA_DQB1_0601	P	A	0.997	0.993	0.0965	0.183	0.002	0.0043	0.703	0.084	19.46	0.308	1.011	0	0.232	0.995	0	0	1	0
	Binary test	HLA-DQB1_Allele	32631702	HLA_DQB1_0602	P	A	0.993	0.959	0.0451	0.0742	0.0434	0.151	1.037	0.088	43.18	0.718	0.792	0	0.629	0.785	0	0	1	0
	Binary test	HLA-DQB1_Allele	32631702	HLA_DQB1_0604	P	A	0.977	0.974	0.0662	0.0639	0.0355	0.0264	-0.167	0.082	1.34	-0.053	0.966	0	-0.277	0.963	0	0	1	0
	Binary test	HLA-DQB1_Allele	32631702	HLA_DQB1_0609	P	A	0.775	0.901	0.003	0.0048	0.0041	0.0098	0.691	0.303	2	0.726	1.008	0	0.561	1.003	0	0	1	0
	Binary test	SNP	32632589	rs9275141	P	A	0.999	1	0.1982	0.2508	0.5092	0.5278	-0.177	0.039	5.24	0.371	0.496	0.34	0.393	0.496	0.36	0	0	0.46
	Binary test	SNP	32653070	rs4947342	A	G	0.995	1	0.4884	0.46	0.3463	0.2339	0.312	0.038	15.74	0.153	0.329	0.19	0.112	0.327	0.14	0	0	0.13
	Binary test	SNP	32657578	rs7774434	C	T	1	1	0.5584	0.5553	0.4638	0.3771	0.18	0.037	6.12	-0.084	0.429	0.07	-0.062	0.427	0.05	0	0	0.02
	Binary test	SNP	32658079	rs7775228	C	T	1	1	0.3586	0.3565	0.0806	0.1316	-0.131	0.044	2.53	-0.712	0.452	0.91	-0.676	0.446	0.86	-1	0	0.81
	Binary test	SNP	32658310	rs9469220	A	G	0.999	1	0.7238	0.6974	0.3279	0.486	-0.249	0.037	10.8	0.121	0.315	0.15	0.127	0.315	0.16	0	0	0.06
	Binary test	SNP	32663564	rs5000634	C	T	1	1	0.6955	0.5482	0.4269	0.3563	0.455	0.037	34.16	0.126	0.316	0.16	0.135	0.317	0.18	0	0	0.09
	Binary test	SNP	32663851	rs6457617	C	T	1	1	0.2521	0.3909	0.4665	0.5229	-0.419	0.038	28.28	-0.263	0.318	0.39	-0.274	0.319	0.41	0	0	0.3
	Binary test	SNP	32664458	rs2647012	A	G	0.999	1	0.1456	0.1895	0.4023	0.407	-0.144	0.042	3.33	0.005	0.507	0	0.02	0.507	0.01	0	1	0.09
	Binary test	SNP	32664960	rs9357152	G	A	0.999	1	0.3129	0.2801	0.1407	0.2342	-0.144	0.043	3.19	0.163	0.297	0.24	0.16	0.296	0.23	0	0	0.12
	Binary test	SNP	32669018	rs1612904	G	T	0.998	1	0.1206	0.1489	0.3887	0.3827	-0.076	0.043	1.12	-0.221	0.357	0.26	-0.163	0.364	0.18	0	0	0.4
	Binary test	SNP	32669156	rs9275390	C	T	1	1	0.4446	0.3451	0.3969	0.2482	0.531	0.037	45.15	-0.041	0.348	0.04	-0.048	0.349	0.05	0	0	0.04
	Binary test	SNP	32669373	rs11752643	T	C	0.994	0.984	0.0662	0.0638	0.0346	0.0265	0.16	0.082	1.24	0.241	0.523	0.2	0.347	0.524	0.3	0	1	0.04
	Binary test	SNP	32669767	rs2647050	C	T	0.998	1	0.4099	0.4656	0.2029	0.3469	-0.408	0.039	26.07	0.04	0.289	0.05	0.001	0.289	0	0	0	0.09
	Binary test	SNP	32670308	rs2856717	T	C	0.997	1	0.1455	0.1893	0.4003	0.405	-0.145	0.042	3.33	-0.059	0.375	0.06	0.017	0.378	0.01	0	0	0.11
	Binary test	SNP	32670978	rs9275428	G	A	1	1	0.4446	0.3451	0.3969	0.2482	0.531	0.037	45.16	-0.029	0.346	0.03	-0.037	0.347	0.04	0	0	0.03
	Binary test	SNP	32671103	rs13192471	C	T	1	1	0.3141	0.232	0.127	0.1415	0.207	0.043	5.56	-0.002	0.646	0	-0.016	0.651	0.01	0	1	0.05
	Binary test	SNP	32671248	rs1794275	T	C	1	0.999	0.3391	0.2725	0.138	0.1634	0.11	0.042	2.02	0.354	0.501	0.31	0.387	0.502	0.34	0	0	0.27
	Binary test	SNP	32681049	rs2647087	C	A	0.996	1	0.3436	0.3639	0.1332	0.2472	-0.31	0.042	13.28	0.187	0.147	0.69	0.176	0.148	0.63	0	0	0.76
	Binary test	SNP	32681277	rs2858331	C	T	0.996	1	0.3959	0.4248	0.2404	0.3682	-0.309	0.039	15.49	0.229	0.145	0.94	0.219	0.146	0.87	0	0	1.02
	Binary test	SNP	32681568	rs2647089	C	T	0.995	1	0.3435	0.3639	0.1332	0.2475	-0.311	0.042	13.35	0.178	0.146	0.65	0.167	0.147	0.59	0	0	0.71
	Binary test	SNP	32681631	rs9275596	C	T	0.994	0.991	0.1206	0.1488	0.3886	0.3828	-0.077	0.043	1.14	-0.254	0.323	0.36	-0.215	0.328	0.29	0	0	0.52
	Binary test	SNP	32682862	rs3892710	T	C	0.987	0.997	0.0736	0.073	0.2575	0.1482	0.484	0.05	19.57	0.26	0.104	1.91	0.276	0.104	2.09	0	0	1.67
	Binary test	SNP	32684257	rs9275614	G	A	1	1	0.2274	0.2273	0.2602	0.1123	0.457	0.043	24.26	0.086	0.085	0.51	0.117	0.085	0.77	0	0	0.73
	Binary test	SNP	32684344	rs5024431	A	G	0.988	1	0.2868	0.3382	0.3552	0.2437	0.154	0.039	4.03	0.064	0.073	0.42	0.062	0.074	0.4	0	0	0.42
	Binary test	SNP	32685865	rs9275653	G	A	0.985	1	0.2763	0.3012	0.4365	0.4021	0.041	0.038	0.55	0.078	0.06	0.72	0.08	0.061	0.71	0	0	0.96
	Binary test	SNP	32685953	rs3129736	C	T	1	1	0.21	0.1803	0.3197	0.248	0.291	0.041	11.35	0.071	0.07	0.51	0.098	0.071	0.78	0	0	0.8
	Binary test	SNP	32686103	rs9275659	A	C	1	1	0.0481	0.0831	0.2773	0.2189	0.082	0.051	0.97	-0.156	0.088	1.11	-0.12	0.091	0.72	0	0	0.8
	Binary test	SNP	32687358	rs3104401	G	A	0.971	1	0.0663	0.1209	0.1168	0.1539	-0.453	0.064	13.28	0.066	0.094	0.32	0.016	0.097	0.06	0	0	0.26
	Binary test	SNP	32687973	rs9275698	G	A	0.981	1	0.1145	0.204	0.3941	0.374	-0.182	0.043	4.76	-0.088	0.079	0.58	-0.09	0.08	0.58	0	0	0.39
	Binary test	SNP	32689529	rs9461799	C	T	0.987	1	0.6755	0.6157	0.2869	0.3792	-0.082	0.037	1.54	-0.004	0.061	0.02	-0.024	0.062	0.15	0	0	0.28
	Binary test	SNP	32691745	rs763026	A	G	1	1	0.0481	0.0831	0.2773	0.2189	0.082	0.051	0.97	-0.155	0.088	1.11	-0.12	0.091	0.72	0	0	0.8
	Binary test	SNP	32695082	rs5029394	A	G	1	1	0.21	0.1804	0.3197	0.2482	0.29	0.041	11.27	0.069	0.07	0.49	0.096	0.071	0.76	0	0	0.78
	Binary test	SNP	32698013	rs2859112	A	G	0.987	1	0.6756	0.6156	0.2862	0.3791	-0.083	0.037	1.57	-0.006	0.061	0.04	-0.026	0.062	0.17	0	0	0.3
	Binary test	SNP	32698918	rs9276171	G	A	1	0.999	0.0674	0.1036	0.2794	0.2217	0.069	0.049	0.8	-0.123	0.084	0.84	-0.09	0.086	0.53	0	0	0.58
	Binary test	SNP	32698988	rs7751856	A	C	1	0.999	0.7389	0.7339	0.3892	0.5144	-0.266	0.037	11.73	0	0.06	0	-0.043	0.061	0.32	0	0	0.18
	Binary test	SNP	32702930	rs9276296	C	T	1	1	0.21	0.1805	0.3196	0.2482	0.29	0.041	11.25	0.068	0.07	0.48	0.095	0.071	0.75	0	0	0.77
	Binary test	SNP	32706042	rs7773149	A	G	1	1	0.2178	0.1924	0.5956	0.4653	0.374	0.039	20.9	-0.016	0.061	0.1	0.026	0.062	0.17	0	0	0.15
	Binary test	SNP	32706234	rs7773068	G	A	1	1	0.1907	0.1599	0.3176	0.2452	0.308	0.042	12.16	0.063	0.074	0.4	0.095	0.075	0.69	0	0	0.71
	Binary test	SNP	32707295	rs9276370	G	T	1	1	0.2178	0.1924	0.5977	0.468	0.374	0.039	20.85	-0.014	0.062	0.08	0.028	0.063	0.18	0	0	0.17
	Binary test	SNP	32712247	rs9276431	T	C	0.999	1	0.2174	0.1922	0.5881	0.456	0.379	0.039	21.37	0	0.061	0	0.043	0.063	0.31	0	0	0.32
	Binary test	SNP	32715160	rs2395253	A	G	0.993	0.997	0.0133	0.017	0.0487	0.0629	-0.276	0.106	2.18	0.099	0.131	0.34	0.106	0.131	0.37	0	0	0.31
	Binary test	SNP	32722532	rs6918223	C	A	0.988	1	0.7303	0.7035	0.3443	0.4571	-0.205	0.038	7.19	0.001	0.064	0	-0.019	0.064	0.11	0	0	0.26
	Binary test	SNP	32722754	rs9276555	A	G	1	1	0.0078	0.0119	0.2664	0.2088	0.282	0.057	5.78	-0.139	0.091	0.9	-0.101	0.095	0.55	0	0	0.58
	Binary test	SNP	32724061	rs9276558	A	G	0.988	1	0.2695	0.2964	0.5902	0.4603	0.238	0.037	9.59	-0.001	0.061	0	0.042	0.062	0.3	0	0	0.31
	Binary test	SNP	32725193	rs2301271	T	C	1	1	0.216	0.1914	0.5881	0.4562	0.377	0.039	21.17	-0.005	0.061	0.03	0.038	0.063	0.27	0	0	0.27
	Binary test	SNP	32730012	rs7453920	A	G	1	1	0.1974	0.1712	0.5881	0.4561	0.393	0.039	22.24	-0.022	0.063	0.14	0.024	0.065	0.15	0	0	0.15
	Binary test	SNP	32730940	rs2071550	T	G	0.951	0.998	0.4481	0.4147	0.1925	0.2772	-0.134	0.039	3.19	0.009	0.053	0.07	0.003	0.054	0.02	0	0	0.7
	Binary test	SNP	32731258	rs1573649	T	C	0.989	1	0.6728	0.6325	0.3538	0.4669	-0.16	0.037	4.81	-0.013	0.057	0.09	-0.053	0.058	0.44	0	0	0.5
	Binary test	SNP	32733987	rs9276598	A	G	0.989	1	0.6728	0.6325	0.3538	0.4668	-0.159	0.037	4.8	-0.013	0.057	0.09	-0.053	0.058	0.44	0	0	0.5
	Binary test	SNP	32736722	rs1585891	A	G	1	1	0.7449	0.7577	0.2923	0.3913	-0.261	0.039	10.65	-0.004	0.059	0.02	-0.025	0.06	0.17	0	0	0.35
	Binary test	SNP	32737494	rs6457661	T	C	1	1	0.7443	0.7577	0.2923	0.3913	-0.262	0.039	10.77	-0.008	0.059	0.05	-0.03	0.06	0.21	0	0	0.4
	Binary test	SNP	32739888	rs1383265	G	A	0.999	0.998	0.3438	0.3988	0.1154	0.1749	-0.292	0.043	11.19	-0.059	0.059	0.5	-0.06	0.06	0.5	0	0	0.67
	Binary test	SNP	32743298	rs13195441	A	G	1	1	0.3911	0.3942	0.276	0.2637	0.003	0.038	0.03	0.074	0.049	0.87	0.07	0.05	0.8	0	0	0.07
	Binary test	SNP	32745043	rs9276644	C	T	1	1	0.2569	0.2349	0.3852	0.343	0.14	0.039	3.45	-0.106	0.048	1.57	-0.1	0.048	1.42	0	0	0.74
	Binary test	SNP	32746984	rs2857197	A	G	1	1	0.2822	0.2379	0.3019	0.3242	0.073	0.04	1.18	0.07	0.052	0.75	0.067	0.052	0.7	0	0	1.16
	Binary test	SNP	32752139	rs719654	T	C	1	0.997	0.3123	0.2601	0.1611	0.2094	0.017	0.042	0.16	0.046	0.056	0.38	0.048	0.056	0.4	0	0	0.16
	Binary test	SNP	32754768	rs2857174	A	G	1	1	0.2888	0.2472	0.3361	0.39	-0.007	0.039	0.07	0.039	0.051	0.35	0.037	0.052	0.32	0	0	0.6
	Binary test	SNP	32757297	rs9276711	T	C	0.999	1	0.3201	0.3584	0.3873	0.3464	0.002	0.038	0.02	-0.104	0.048	1.54	-0.099	0.048	1.41	0	0	0.74
	Binary test	SNP	32759448	rs3948793	T	C	1	1	0.3081	0.3402	0.3873	0.3461	0.016	0.038	0.18	-0.112	0.048	1.73	-0.107	0.048	1.58	0	0	0.86
	Binary test	SNP	32763110	rs2621377	G	A	1	1	0.3063	0.2641	0.388	0.4502	-0.023	0.038	0.27	0.034	0.049	0.31	0.027	0.05	0.24	0	0	0.42
	Binary test	SNP	32763514	rs2857151	T	C	1	1	0.2996	0.2552	0.3538	0.3845	0.052	0.039	0.74	0.061	0.05	0.65	0.054	0.05	0.54	0	0	0.84
	Binary test	SNP	32763821	rs2857150	T	C	1	1	0.2996	0.2552	0.3538	0.3845	0.051	0.039	0.73	0.06	0.05	0.65	0.053	0.05	0.54	0	0	0.83
	Binary test	SNP	32765451	rs1383261	A	G	1	1	0.3442	0.4065	0.4351	0.3238	0.082	0.037	1.55	-0.041	0.045	0.43	-0.038	0.046	0.39	0	0	0
	Binary test	SNP	32768721	rs2621367	T	C	0.999	1	0.3578	0.3401	0.2104	0.292	-0.145	0.04	3.63	-0.013	0.053	0.1	-0.008	0.054	0.06	0	0	0.92
	Binary test	SNP	32768980	rs2621366	T	G	1	1	0.358	0.3408	0.2158	0.3026	-0.156	0.04	4.16	-0.016	0.053	0.12	-0.012	0.054	0.09	0	0	0.95
	Binary test	SNP	32776583	rs2621338	T	C	1	1	0.3568	0.3383	0.2124	0.2921	-0.138	0.04	3.37	-0.006	0.053	0.04	-0.001	0.054	0.01	0	0	0.81
	Binary test	SNP	32779996	rs2857114	C	T	1	1	0.3002	0.2576	0.36	0.3952	0.037	0.039	0.47	0.057	0.05	0.61	0.05	0.05	0.5	0	0	0.81
	Binary test	SNP	32780470	rs2621331	G	A	1	1	0.3526	0.362	0.362	0.3994	-0.073	0.038	1.28	0.055	0.049	0.57	0.047	0.05	0.47	0	0	0.77
	Binary test	SNP	32781776	rs2856997	T	G	0.999	1	0.4978	0.5587	0.3484	0.3885	-0.212	0.037	8.18	0.057	0.047	0.65	0.056	0.047	0.63	0	0	0.01
	Binary test	SNP	32782387	rs2071475	T	C	1	1	0.3123	0.2598	0.1619	0.2091	0.021	0.042	0.21	0.051	0.056	0.44	0.053	0.056	0.46	0	0	0.11
	Binary test	SNP	32782582	rs2071474	A	G	1	1	0.3568	0.3376	0.1954	0.2751	-0.138	0.04	3.32	0	0.054	0	0.003	0.054	0.02	0	0	0.65
	Binary test	SNP	32783896	rs2621326	T	C	1	1	0.5963	0.6363	0.3511	0.3864	-0.164	0.037	5.03	0.077	0.046	1.02	0.077	0.046	1.02	0	0	0.27
	Binary test	SNP	32784753	rs2071470	G	A	0.999	1	0.3568	0.3376	0.1954	0.2754	-0.139	0.04	3.34	-0.001	0.054	0.01	0.002	0.054	0.01	0	0	0.68
	Binary test	SNP	32785515	rs2857107	A	G	1	1	0.157	0.1471	0.0956	0.118	-0.063	0.054	0.62	-0.053	0.06	0.42	-0.081	0.061	0.73	0	0	0.02
	Binary test	SNP	32787570	rs2857106	G	A	1	1	0.3231	0.2683	0.1277	0.1789	0.019	0.043	0.18	0.05	0.058	0.42	0.052	0.058	0.43	0	0	0.23
	Binary test	SNP	32788707	rs2621323	C	T	1	1	0.4597	0.5128	0.2787	0.2997	-0.163	0.038	4.83	0.046	0.048	0.47	0.042	0.048	0.41	0	0	0.23
	Binary test	SNP	32789480	rs2621321	C	T	1	1	0.3297	0.277	0.1612	0.245	-0.069	0.041	1.02	0.011	0.055	0.07	0.013	0.055	0.09	0	0	0.66
	Binary test	SNP	32791299	rs2857103	T	G	1	1	0.4073	0.4084	0.2746	0.2941	-0.058	0.038	0.89	0.047	0.048	0.48	0.043	0.048	0.42	0	0	0.22
	Binary test	SNP	32792973	rs1894411	G	A	1	1	0.16	0.1477	0.0949	0.1182	-0.057	0.054	0.54	-0.048	0.06	0.38	-0.076	0.061	0.67	0	0	0
	Binary test	SNP	32793981	rs1044043	T	G	0.998	0.997	0.2441	0.2704	0.2244	0.2277	-0.053	0.043	0.67	0.06	0.063	0.47	0.074	0.063	0.62	0	0	0.63
	Binary test	SNP	32794676	rs2857101	G	A	1	1	0.3676	0.3446	0.1612	0.2447	-0.14	0.041	3.3	0.005	0.055	0.03	0.008	0.055	0.05	0	0	0.73
	Binary test	SNP	32795032	rs10484565	A	G	0.992	1	0.0834	0.1123	0.1264	0.0763	0.06	0.059	0.5	0.143	0.068	1.42	0.135	0.069	1.29	0	0	1.21
	Binary test	SNP	32795965	rs241456	T	C	1	1	0.3604	0.3435	0.1639	0.2466	-0.15	0.041	3.7	-0.008	0.055	0.05	-0.004	0.055	0.03	0	0	0.88
	Binary test	SNP	32796226	rs241453	T	C	1	1	0.3604	0.3435	0.1633	0.2463	-0.151	0.041	3.74	-0.007	0.054	0.04	-0.003	0.055	0.02	0	0	0.87
	Binary test	SNP	32796480	rs241451	G	A	1	0.998	0.3995	0.4062	0.2778	0.2954	-0.063	0.038	1	0.043	0.048	0.43	0.039	0.048	0.38	0	0	0.25
	Binary test	SNP	32796521	rs17034	A	G	1	1	0.3598	0.3431	0.1619	0.2449	-0.152	0.041	3.77	-0.01	0.055	0.07	-0.006	0.055	0.04	0	0	0.96
	Binary test	SNP	32796653	rs241449	T	G	1	1	0.3598	0.3433	0.1639	0.2467	-0.151	0.041	3.76	-0.011	0.055	0.07	-0.008	0.055	0.05	0	0	0.94
	Binary test	SNP	32797537	rs241439	C	A	1	1	0.541	0.5055	0.3934	0.3931	0.067	0.036	1.18	-0.041	0.049	0.39	-0.043	0.05	0.4	0	0	0.8
	Binary test	SNP	32797620	rs241438	A	G	1	1	0.5319	0.4979	0.3709	0.3572	0.089	0.037	1.84	-0.056	0.05	0.59	-0.056	0.05	0.58	0	0	1.04
	Binary test	SNP	32797684	rs241437	C	T	1	1	0.5343	0.5028	0.3948	0.395	0.056	0.036	0.91	-0.058	0.049	0.62	-0.059	0.05	0.62	0	0	1.13
	Binary test	SNP	32798795	rs241433	G	T	1	1	0.4314	0.3773	0.3579	0.4006	0.035	0.037	0.47	-0.012	0.043	0.1	-0.007	0.043	0.06	0	0	0.44
	Binary test	SNP	32800412	rs1800454	A	G	1	1	0.1601	0.1451	0.1134	0.1407	-0.061	0.052	0.62	-0.034	0.059	0.25	-0.051	0.059	0.41	0	0	0.03
	Binary test	SNP	32802820	rs241430	A	G	1	0.997	0.426	0.3745	0.3598	0.4011	0.032	0.037	0.42	-0.015	0.043	0.13	-0.01	0.043	0.09	0	0	0.34
	Binary test	SNP	32803316	rs4148871	T	C	1	1	0.1871	0.1579	0.1913	0.2112	0.057	0.046	0.66	0.014	0.059	0.09	0.048	0.059	0.38	0	0	0.47
	Binary test	SNP	32803840	rs241429	T	C	1	1	0.4218	0.3722	0.5403	0.4769	0.23	0.036	9.69	-0.025	0.043	0.24	-0.015	0.044	0.13	0	0	0.34
	Binary test	SNP	32804798	rs3819721	A	G	0.999	0.999	0.1823	0.2194	0.3012	0.2496	0.018	0.042	0.17	0.101	0.051	1.32	0.099	0.051	1.28	0	0	1.52
	Binary test	SNP	32804909	rs241425	T	C	0.978	1	0.4338	0.4133	0.3108	0.4397	-0.199	0.037	7.13	-0.017	0.045	0.15	-0.023	0.045	0.22	0	0	0.79
	Binary test	SNP	32804934	rs241424	T	C	0.988	1	0.4354	0.4438	0.5587	0.4386	0.199	0.036	7.45	0.008	0.043	0.07	0.013	0.043	0.11	0	0	0.61
	Binary test	SNP	32805049	rs2239701	G	A	1	0.999	0.4356	0.436	0.5751	0.4462	0.23	0.036	9.8	-0.005	0.043	0.04	0.002	0.043	0.01	0	0	0.32
	Binary test	SNP	32806121	rs2071544	G	A	1	0.999	0.4603	0.4771	0.6107	0.4832	0.191	0.036	7	0.017	0.042	0.16	0.025	0.043	0.25	0	0	0.71
	Binary test	SNP	32806391	rs4148870	A	G	1	1	0.4302	0.4232	0.5697	0.4438	0.238	0.036	10.41	0.017	0.042	0.16	0.022	0.042	0.22	0	0	0.64
	Binary test	SNP	32806461	rs2071552	C	T	0.999	1	0.436	0.4261	0.5977	0.4703	0.246	0.036	11.12	0.031	0.042	0.34	0.038	0.042	0.44	0	0	0.99
	Binary test	SNP	32806786	rs4713598	G	T	0.995	1	0.3486	0.346	0.5574	0.4349	0.228	0.036	9.35	0.004	0.042	0.04	0.008	0.043	0.07	0	0	0.31
	Binary test	SNP	32808232	rs3763349	T	C	1	1	0.5541	0.5577	0.3682	0.484	-0.211	0.036	8.32	-0.009	0.042	0.08	-0.019	0.043	0.18	0	0	0.62
	Binary test	SNP	32809848	rs9357155	A	G	0.995	1	0.11	0.125	0.1803	0.12	0.145	0.052	2.25	0.081	0.059	0.77	0.079	0.059	0.73	0	0	0.78
	Binary test	SNP	32810443	rs9276810	A	G	1	1	0.3568	0.3717	0.5751	0.4554	0.183	0.036	6.34	-0.016	0.042	0.16	-0.013	0.042	0.12	0	0	0.14
	Binary test	SNP	32811629	rs2071543	A	C	0.995	0.999	0.1206	0.1513	0.1899	0.1317	0.065	0.05	0.71	0.054	0.057	0.46	0.051	0.057	0.42	0	0	0.56
	Binary test	SNP	32811645	rs2071542	G	A	0.999	1	0.0969	0.0905	0.0417	0.0389	0.077	0.07	0.56	0.08	0.076	0.53	0.094	0.077	0.65	0	0	0.95
	Binary test	SNP	32812528	rs2071463	A	G	1	1	0.3724	0.3653	0.097	0.1489	-0.098	0.043	1.66	0.068	0.051	0.73	0.075	0.052	0.82	0	0	0.1
	Binary test	SNP	32812858	rs2071541	C	T	1	1	0.1239	0.1201	0.1216	0.1117	0.063	0.055	0.59	0.115	0.06	1.24	0.11	0.061	1.14	0	0	1.36
	Binary test	SNP	32813279	rs1057373	T	G	1	0.995	0.1239	0.1201	0.0912	0.081	0.074	0.058	0.68	0.115	0.063	1.14	0.105	0.064	0.99	0	0	1.11
	Binary test	SNP	32814659	rs4711312	G	A	1	1	0.1239	0.1201	0.1359	0.1311	0.039	0.054	0.33	0.108	0.059	1.16	0.107	0.059	1.14	0	0	1.3
	Binary test	SNP	32816700	rs2071482	T	G	1	1	0.1306	0.1256	0.1612	0.1355	0.124	0.051	1.78	0.064	0.056	0.58	0.085	0.057	0.87	0	0	1.13
	Binary test	SNP	32816998	rs12527715	C	T	1	1	0.1324	0.1265	0.1919	0.1559	0.156	0.049	2.76	0.095	0.054	1.09	0.101	0.054	1.2	0	0	1.37
	Binary test	SNP	32817774	rs2395269	G	T	1	1	0.1324	0.1265	0.1769	0.135	0.186	0.05	3.57	0.101	0.055	1.16	0.104	0.055	1.21	0	0	1.44
	Binary test	SNP	32818678	rs2071538	T	C	0.975	1	0.0963	0.1628	0.1639	0.2252	-0.467	0.055	18.76	-0.185	0.075	1.89	-0.179	0.076	1.78	0	0	1.4
	Binary test	SNP	32818991	rs2071537	T	G	1	1	0.0969	0.0899	0.0109	0.0082	0.107	0.079	0.73	0.082	0.087	0.46	0.093	0.087	0.54	0	0	0.74
	Binary test	SNP	32819517	rs2284190	C	T	0.994	0.998	0.1221	0.153	0.1917	0.1325	0.068	0.05	0.75	0.057	0.057	0.5	0.054	0.057	0.46	0	0	0.62
	Binary test	SNP	32819865	rs2071481	G	A	1	0.995	0.1324	0.1264	0.146	0.1052	0.2	0.052	3.75	0.093	0.057	0.98	0.093	0.057	0.98	0	0	1.11
	Binary test	SNP	32822858	rs4713600	T	G	1	1	0.3797	0.3655	0.4911	0.4094	0.184	0.036	6.38	0.02	0.043	0.19	0.027	0.043	0.27	0	0	0.65
	Binary test	SNP	32823567	rs991760	T	C	1	1	0.1288	0.1266	0.097	0.0622	0.191	0.057	2.97	0.097	0.062	0.92	0.118	0.062	1.21	0	0	1.43
	Binary test	SNP	32825090	rs17587	A	G	1	1	0.2509	0.2384	0.3183	0.2778	0.123	0.04	2.66	-0.068	0.048	0.82	-0.065	0.048	0.76	0	0	0.39
	Binary test	SNP	32825379	rs2071476	C	T	1	1	0.3799	0.365	0.5102	0.4312	0.18	0.036	6.13	0.008	0.043	0.07	0.016	0.043	0.15	0	0	0.5
	Binary test	SNP	32830013	rs7767288	A	G	1	1	0.3787	0.3646	0.4911	0.4098	0.183	0.036	6.32	0.02	0.043	0.19	0.027	0.043	0.27	0	0	0.67
	Binary test	SNP	32832667	rs3752430	A	G	0.997	1	0.478	0.4499	0.2992	0.4372	-0.192	0.037	6.82	-0.042	0.044	0.47	-0.046	0.045	0.53	0	0	1.06
	Binary test	SNP	32834732	rs1383266	A	G	0.975	1	0.0989	0.1653	0.1755	0.2449	-0.477	0.053	20.3	-0.157	0.072	1.55	-0.148	0.073	1.38	0	0	1.29
	Binary test	SNP	32837696	rs1580345	G	T	1	1	0.3508	0.3351	0.4037	0.3544	0.131	0.037	3.39	-0.007	0.045	0.06	-0.007	0.045	0.06	0	0	0.19
	Binary test	SNP	32842975	rs6903433	T	C	1	0.998	0.1155	0.1434	0.1905	0.1315	0.089	0.05	1.1	0.089	0.057	0.9	0.082	0.058	0.81	0	0	0.95
	Binary test	SNP	32849639	rs2170185	C	T	1	1	0.3381	0.3265	0.4044	0.3554	0.122	0.037	2.97	-0.012	0.045	0.1	-0.012	0.045	0.1	0	0	0.15
	Binary test	SNP	32852647	rs2187689	G	A	1	1	0.1288	0.1269	0.1148	0.0838	0.156	0.055	2.27	0.092	0.06	0.89	0.114	0.06	1.21	0	0	1.37
	Binary test	SNP	32854697	rs10046257	A	G	1	1	0.1276	0.1267	0.1332	0.1042	0.132	0.053	1.82	0.057	0.058	0.48	0.079	0.059	0.75	0	0	0.9
	Binary test	SNP	32856482	rs1029295	G	A	1	1	0.0397	0.0377	0.1209	0.096	0.192	0.068	2.26	0.047	0.073	0.28	0.074	0.073	0.5	0	0	0.49
	Binary test	SNP	32860752	rs9469300	A	G	1	1	0.0397	0.0377	0.1189	0.095	0.186	0.068	2.12	0.043	0.074	0.25	0.07	0.074	0.46	0	0	0.45
	Binary test	SNP	32864681	rs11961569	G	T	1	1	0.0397	0.0377	0.1052	0.0758	0.25	0.07	3.21	0.056	0.076	0.33	0.073	0.076	0.46	0	0	0.5
	Binary test	SNP	32865798	rs241405	T	C	1	1	0.4862	0.4624	0.3429	0.4967	-0.229	0.036	9.57	-0.066	0.044	0.88	-0.065	0.044	0.86	0	0	1.55
	Binary test	SNP	32865997	rs241404	G	A	0.999	1	0.3861	0.4107	0.5403	0.419	0.165	0.036	5.33	0.033	0.042	0.36	0.024	0.042	0.25	0	0	0.56
	Binary test	SNP	32869045	rs241402	G	A	0.999	1	0.3861	0.4107	0.5403	0.419	0.165	0.036	5.33	0.033	0.042	0.36	0.024	0.042	0.25	0	0	0.55
	Binary test	SNP	32869882	rs10080898	C	A	1	1	0.0397	0.0377	0.1072	0.0775	0.249	0.07	3.23	0.058	0.076	0.35	0.075	0.076	0.49	0	0	0.52
	Binary test	SNP	32871558	rs241399	A	G	1	1	0.4862	0.4619	0.3429	0.4967	-0.228	0.036	9.49	-0.064	0.044	0.85	-0.063	0.044	0.82	0	0	1.51
	Binary test	SNP	32875323	rs1585894	A	C	1	1	0.0397	0.0377	0.1038	0.0756	0.241	0.071	3.01	0.047	0.076	0.26	0.064	0.077	0.39	0	0	0.42
	Binary test	SNP	32875450	rs241398	A	G	0.998	1	0.3855	0.4103	0.5403	0.4185	0.166	0.036	5.36	0.034	0.042	0.38	0.025	0.042	0.26	0	0	0.57
	Binary test	SNP	32876049	rs9501234	G	A	1	1	0.0397	0.0377	0.1031	0.0749	0.242	0.071	3.02	0.049	0.077	0.28	0.067	0.077	0.41	0	0	0.45
	Binary test	SNP	32877173	rs154989	T	C	1	1	0.4946	0.4694	0.3415	0.4959	-0.225	0.036	9.32	-0.064	0.043	0.86	-0.062	0.044	0.81	0	0	1.48
	Binary test	SNP	32879233	rs154986	A	C	1	1	0.0397	0.0377	0.1031	0.0749	0.243	0.071	3.03	0.05	0.077	0.29	0.068	0.077	0.42	0	0	0.45
	Binary test	SNP	32880419	rs154984	T	C	1	1	0.0397	0.0377	0.1052	0.0758	0.25	0.07	3.21	0.056	0.076	0.33	0.073	0.076	0.46	0	0	0.5
	Binary test	SNP	32893102	rs9296059	C	A	0.998	0.999	0.0265	0.0215	0.1066	0.0763	0.323	0.074	4.51	0.067	0.08	0.39	0.088	0.081	0.56	0	0	0.62
	Binary test	SNP	32899296	rs154978	G	A	0.999	0.999	0.5258	0.5002	0.3402	0.484	-0.207	0.036	8.08	-0.053	0.043	0.66	-0.053	0.043	0.65	0	0	1.14
	Binary test	SNP	32900718	rs181997	T	C	0.971	0.998	0.2024	0.1656	0.2725	0.3212	-0.018	0.043	0.17	0.005	0.05	0.03	0.012	0.05	0.09	0	0	0.08
	Binary test	SNP	32900787	rs3129299	A	G	1	0.999	0.3738	0.3048	0.1462	0.1661	0.141	0.041	3.16	-0.048	0.048	0.5	-0.041	0.048	0.4	0	0	1.22
	Binary test	SNP	32901351	rs1465651	A	G	1	1	0.2058	0.1622	0.1168	0.1262	0.147	0.049	2.53	0.032	0.057	0.24	0.064	0.058	0.57	0	0	0.46
	Binary test	SNP	32902583	rs10751	T	C	1	0.992	0.1522	0.1083	0.1143	0.1244	0.157	0.053	2.45	0.076	0.058	0.71	0.09	0.059	0.9	0	0	0.71
	Binary test	SNP	32903900	rs151719	G	A	0.999	0.999	0.2514	0.2437	0.1673	0.2428	-0.176	0.044	4.35	-0.025	0.048	0.21	-0.012	0.049	0.09	0	0	0.09
	Binary test	SNP	32904601	rs2071556	C	A	1	1	0.586	0.5167	0.3265	0.417	-0.034	0.036	0.46	0.088	0.041	1.49	0.1	0.041	1.82	0	0	0.98
	Binary test	SNP	32911127	rs3101944	T	C	1	1	0.1143	0.0835	0.0963	0.0992	0.164	0.059	2.22	0.106	0.067	0.93	0.111	0.067	0.99	0	0	1.14
	Binary test	SNP	32911814	rs2395296	A	G	1	0.997	0.4512	0.3947	0.2735	0.3382	-0.012	0.037	0.12	0.084	0.041	1.37	0.091	0.041	1.54	0	0	0.7
	Binary test	SNP	32912552	rs10484567	C	T	1	1	0.0493	0.0359	0.0219	0.0245	0.159	0.096	0.98	0.156	0.098	0.93	0.186	0.098	1.19	0	0	1.21
	Binary test	SNP	32914613	rs194682	T	C	0.999	1	0.3917	0.4518	0.3654	0.3102	-0.019	0.037	0.21	-0.071	0.042	1.05	-0.084	0.042	1.34	0	0	0.81
	Binary test	SNP	32915823	rs6899309	C	T	1	1	0.0921	0.0798	0.0451	0.0604	-0.031	0.071	0.18	0.163	0.074	1.5	0.161	0.075	1.45	0	0	1.76
	Binary test	SNP	32917857	rs1050391	T	C	1	0.999	0.1703	0.1612	0.0683	0.1044	-0.113	0.055	1.44	0.071	0.059	0.64	0.075	0.059	0.68	0	0	0.92
	Binary test	SNP	32921774	rs3135029	A	C	1	1	0.1703	0.1612	0.0683	0.1047	-0.115	0.055	1.47	0.069	0.059	0.62	0.073	0.059	0.66	0	0	0.89
	Binary test	SNP	32922908	rs209473	A	C	1	1	0.6017	0.5367	0.3566	0.4631	-0.07	0.036	1.29	0.076	0.04	1.22	0.088	0.041	1.51	0	0	0.87
	Binary test	SNP	32924584	rs209474	G	A	1	1	0.3923	0.4543	0.4092	0.3763	-0.066	0.037	1.14	-0.07	0.041	1.05	-0.081	0.041	1.31	0	0	0.77
	Binary test	SNP	32925692	rs580962	G	A	1	1	0.5096	0.4569	0.3204	0.4135	-0.067	0.036	1.17	0.033	0.04	0.38	0.047	0.041	0.61	0	0	0.13
	Binary test	SNP	32927969	rs3129297	T	G	1	1	0.1703	0.1611	0.0683	0.1046	-0.113	0.055	1.44	0.071	0.059	0.64	0.074	0.059	0.68	0	0	0.91
	Binary test	SNP	32931536	rs129653	C	T	1	1	0.3917	0.452	0.3757	0.3184	-0.015	0.037	0.16	-0.064	0.042	0.9	-0.077	0.042	1.17	0	0	0.67
	Binary test	SNP	32934409	rs1367727	C	T	1	1	0.1137	0.0834	0.0936	0.0973	0.159	0.059	2.08	0.112	0.068	0.99	0.114	0.068	1.02	0	0	1.17
	Binary test	SNP	32935179	rs206786	C	A	1	1	0.3923	0.4544	0.4105	0.3776	-0.066	0.037	1.14	-0.068	0.041	1.02	-0.08	0.041	1.28	0	0	0.74
	Binary test	SNP	32937901	rs683208	G	A	0.999	1	0.3926	0.4523	0.3764	0.3175	-0.011	0.037	0.11	-0.06	0.042	0.82	-0.073	0.042	1.08	0	0	0.6
	Binary test	SNP	32941191	rs3130597	T	C	1	1	0.1703	0.1612	0.0683	0.1046	-0.114	0.055	1.45	0.07	0.059	0.63	0.074	0.059	0.67	0	0	0.9
	Binary test	SNP	32942302	rs516535	C	T	1	1	0.5096	0.4569	0.3197	0.4131	-0.067	0.036	1.19	0.031	0.04	0.35	0.045	0.041	0.57	0	0	0.11
	Binary test	SNP	32943345	rs485502	A	G	1	1	0.3923	0.4543	0.6052	0.4921	0.089	0.036	1.89	-0.059	0.04	0.85	-0.072	0.04	1.14	0	0	0.62
	Binary test	SNP	32944746	rs11908	T	C	0.999	1	0.1719	0.2365	0.3893	0.3503	-0.059	0.041	0.83	-0.037	0.048	0.36	-0.046	0.048	0.47	0	0	0.22
	Binary test	SNP	32948426	rs2071876	A	G	1	0.998	0.1131	0.0833	0.0942	0.0993	0.148	0.059	1.86	0.106	0.067	0.93	0.109	0.068	0.96	0	0	1.1
	Binary test	SNP	32948804	rs1049526	C	T	1	1	0.1817	0.1738	0.0683	0.1052	-0.118	0.054	1.58	0.064	0.058	0.57	0.07	0.058	0.64	0	0	0.95
	Binary test	SNP	32951662	rs3135034	C	T	0.999	1	0.1142	0.0837	0.0936	0.0973	0.159	0.059	2.09	0.113	0.067	1.01	0.115	0.068	1.04	0	0	1.2
	Binary test	SNP	32955976	rs188245	C	T	0.999	1	0.172	0.2366	0.5786	0.4599	0.125	0.039	2.87	-0.03	0.046	0.29	-0.038	0.046	0.38	0	0	0.16
	Binary test	SNP	32961361	rs9500927	A	G	1	0.998	0.2623	0.2595	0.2125	0.1668	0.117	0.043	2.18	-0.021	0.048	0.18	-0.031	0.048	0.28	0	0	0.08
	Binary test	SNP	32961387	rs206768	C	T	0.999	0.999	0.1829	0.2498	0.393	0.3574	-0.071	0.04	1.11	-0.045	0.047	0.46	-0.053	0.047	0.57	0	0	0.29
	Binary test	SNP	32962420	rs206767	G	T	1	0.998	0.5656	0.5036	0.3944	0.4762	-0.029	0.036	0.37	0.045	0.04	0.6	0.058	0.04	0.83	0	0	0.33
	Binary test	SNP	32968276	rs2395300	A	G	1	1	0.4404	0.4472	0.3053	0.3059	0	0.038	0	-0.039	0.04	0.48	-0.033	0.04	0.39	0	0	0.74
	Binary test	SNP	32969457	rs172274	A	G	1	0.998	0.441	0.4492	0.3336	0.3243	0.017	0.037	0.19	-0.025	0.04	0.27	-0.021	0.04	0.22	0	0	0.5
	Binary test	SNP	32970450	rs206762	C	T	1	0.998	0.269	0.2659	0.4433	0.4437	-0.007	0.038	0.07	-0.024	0.041	0.25	-0.021	0.041	0.21	0	0	0.16
	Binary test	SNP	32972404	rs3128935	C	T	0.999	0.996	0.1825	0.1604	0.041	0.0311	0.169	0.058	2.39	0.063	0.062	0.51	0.06	0.062	0.47	0	0	0.66
	Binary test	SNP	32972642	rs1044429	A	G	1	1	0.3485	0.3524	0.1011	0.1189	-0.05	0.044	0.58	0.041	0.048	0.41	0.036	0.048	0.35	0	0	0.01
	Binary test	SNP	32973743	rs3129304	G	A	1	1	0.0487	0.0466	0.1127	0.1657	-0.303	0.067	5.53	-0.197	0.069	2.49	-0.194	0.069	2.42	0	0	2.18
	Binary test	SNP	32973794	rs9276976	T	C	1	0.993	0.1017	0.1233	0.1699	0.1718	-0.101	0.053	1.26	0.041	0.056	0.34	0.042	0.056	0.35	0	0	0.55
	Binary test	SNP	32974268	rs408036	G	A	1	0.998	0.4232	0.4336	0.5281	0.4721	0.077	0.036	1.48	0.07	0.039	1.16	0.074	0.039	1.24	0	0	1.69
	Binary test	SNP	32975014	rs399604	G	A	1	1	0.3748	0.3824	0.4959	0.4389	0.079	0.036	1.52	0.097	0.039	1.92	0.096	0.039	1.86	0	0	2.31
	Binary test	SNP	32976654	rs2284191	A	G	1	1	0.2106	0.1924	0.069	0.0855	0.019	0.052	0.14	-0.12	0.057	1.47	-0.121	0.057	1.49	0	0	1.17
	Binary test	SNP	32976759	rs86567	C	A	0.999	1	0.322	0.3061	0.4406	0.4339	0.032	0.038	0.4	0.014	0.039	0.14	0.013	0.039	0.13	0	0	0.27
	Binary test	SNP	32977315	rs403414	C	T	1	1	0.2112	0.1952	0.1448	0.1749	-0.035	0.047	0.34	-0.079	0.051	0.93	-0.086	0.051	1.03	0	0	0.71
	Binary test	SNP	32978178	rs6911639	C	T	1	1	0.1516	0.1727	0.2179	0.219	-0.064	0.047	0.78	-0.012	0.05	0.09	-0.002	0.05	0.02	0	0	0.14
	Binary test	SNP	32979020	rs3763341	T	C	1	1	0.3135	0.3232	0.0867	0.1002	-0.065	0.046	0.8	0.066	0.049	0.74	0.064	0.05	0.7	0	0	0.11
	Binary test	SNP	32979609	rs4713603	C	T	1	1	0.6276	0.6413	0.4413	0.4486	-0.034	0.037	0.46	-0.02	0.039	0.22	-0.023	0.039	0.26	0	0	0.47
	Binary test	SNP	32981647	rs6457699	T	C	1	1	0.6276	0.6413	0.4413	0.4486	-0.034	0.037	0.46	-0.02	0.039	0.22	-0.023	0.039	0.26	0	0	0.47
	Binary test	SNP	32984788	rs2116264	G	A	0.996	1	0.3128	0.3215	0.0861	0.0998	-0.063	0.046	0.76	0.066	0.05	0.74	0.063	0.05	0.69	0	0	0.1
	Binary test	SNP	32985052	rs3130604	G	A	1	1	0.0481	0.0466	0.112	0.1641	-0.302	0.068	5.47	-0.194	0.069	2.41	-0.19	0.069	2.33	0	0	2.07
	Binary test	SNP	32985199	rs1367731	T	C	0.995	1	0.1027	0.1235	0.1762	0.1777	-0.094	0.052	1.16	0.04	0.055	0.33	0.042	0.055	0.34	0	0	0.57
	Binary test	SNP	32987774	rs423639	T	C	1	1	0.0493	0.0491	0.0881	0.0791	0.1	0.072	0.77	0.009	0.083	0.04	0.024	0.085	0.11	0	0	0.19
	Binary test	SNP	32988049	rs6457702	T	G	1	1	0.3707	0.3554	0.485	0.4695	0.054	0.037	0.85	0.007	0.038	0.07	0.014	0.039	0.15	0	0	0.33
	Binary test	SNP	32988695	rs9296068	G	T	1	1	0.627	0.6367	0.3149	0.3198	-0.024	0.038	0.27	-0.039	0.04	0.49	-0.043	0.04	0.55	0	0	0.81
	Binary test	SNP	32993266	rs9277015	A	G	0.997	1	0.6299	0.6376	0.319	0.3446	-0.062	0.038	1	0.012	0.04	0.11	0.007	0.04	0.07	0	0	0.03
	Binary test	SNP	32997674	rs6920606	C	T	1	1	0.6811	0.6899	0.4228	0.4537	-0.068	0.037	1.15	0.007	0.04	0.07	0.008	0.04	0.07	0	0	0
	Binary test	SNP	32998729	rs3130171	C	T	1	1	0.2702	0.2618	0.4734	0.3975	0.167	0.038	4.92	0.056	0.04	0.8	0.057	0.04	0.8	0	0	0.91
	Binary test	SNP	33003065	rs2858458	G	A	1	1	0.1787	0.1638	0.2814	0.2619	0.095	0.043	1.54	0.051	0.046	0.57	0.041	0.046	0.42	0	0	0.09
	Binary test	SNP	33004387	rs763469	A	G	1	0.995	0.0481	0.0467	0.1138	0.1653	-0.299	0.068	5.39	-0.192	0.069	2.39	-0.189	0.069	2.32	0	0	2.06
	Binary test	SNP	33006869	rs663310	C	T	1	1	0.1787	0.1638	0.2807	0.2617	0.094	0.043	1.51	0.05	0.046	0.55	0.04	0.046	0.41	0	0	0.09
	Binary test	SNP	33007752	rs7774158	A	C	1	0.999	0.4452	0.4663	0.3076	0.3447	-0.11	0.037	2.5	-0.004	0.04	0.03	-0.01	0.041	0.09	0	0	0.05
	Binary test	SNP	33008546	rs441576	C	T	1	1	0.4928	0.5162	0.3982	0.4369	-0.107	0.036	2.48	0.005	0.04	0.05	0.004	0.04	0.04	0	0	0.15
	Binary test	SNP	33016728	rs375912	C	T	1	0.999	0.4898	0.5077	0.2828	0.3156	-0.089	0.038	1.75	-0.042	0.041	0.51	-0.035	0.041	0.4	0	0	0.28
	Binary test	SNP	33017457	rs3130176	A	G	0.998	0.989	0.3318	0.3289	0.4381	0.4238	0.02	0.037	0.23	0.003	0.039	0.02	0.003	0.039	0.03	0	0	0.17
	Binary test	SNP	33026110	rs422544	G	T	1	0.999	0.3568	0.3612	0.2268	0.2501	-0.059	0.04	0.87	-0.094	0.042	1.59	-0.1	0.042	1.76	0	0	1.61
	Binary test	SNP	33032975	rs7905	G	A	1	1	0.1119	0.1589	0.1475	0.1529	-0.22	0.054	4.53	-0.116	0.059	1.32	-0.123	0.06	1.44	0	0	1.44
	Binary test	SNP	33034596	rs2301226	T	C	1	0.989	0.2762	0.2683	0.1243	0.1179	0.048	0.045	0.54	0.025	0.048	0.22	0.022	0.048	0.19	0	0	0.24
	Binary test	SNP	33036434	rs1126543	P	A	1	0.999	0.6107	0.6057	0.1634	0.1783	-0.028	0.041	0.3	-0.009	0.043	0.08	-0.005	0.043	0.05	0	0	0.19
	Binary test	SNP	33037423	Affx-28512847	P	A	1	0.991	0.506	0.452	0.0205	0.0313	0.142	0.047	2.62	0.079	0.051	0.91	0.088	0.051	1.06	0	0	0.72
	Binary test	SNP	33037639	Affx-28512853	P	A	1	0.989	0.5048	0.4515	0.0205	0.0314	0.139	0.047	2.53	0.076	0.051	0.86	0.084	0.051	1	0	0	0.66
	Binary test	HLA-DPA1_Allele	33040449	HLA_DPA1_01	P	A	0.998	0.966	0.3899	0.3944	0.8367	0.8217	-0.03	0.041	0.33	-0.011	0.043	0.09	-0.007	0.043	0.06	0	0	0.21
	Binary test	HLA-DPA1_Allele	33040449	HLA_DPA1_02	P	A	0.996	0.969	0.6101	0.6056	0.1633	0.1782	0.029	0.041	0.33	0.011	0.043	0.09	0.007	0.043	0.06	0	0	0.21
	Binary test	HLA-DPA1_Allele	33040449	HLA_DPA1_03	P	A		0.759	0	0	0	0.0001	5309.71	83974.2	0.22	8043.17	362832	0.19	7831.26	328963	0.18	7938	323803	0.19
	Binary test	HLA-DPA1_Allele	33040449	HLA_DPA1_04	P	A		0.751	0	0	0	0	8503.41	97664.5	0.31	15013.3	1.93387e+06	0.42	15226.4	1.99406e+06	0.45	14957	1780103	0.43
	Binary test	HLA-DPA1_Allele	33040449	HLA_DPA1_0103	P	A	0.994	0.965	0.3893	0.3946	0.8279	0.8158	-0.02	0.041	0.21	0.001	0.043	0.01	0.005	0.043	0.05	0	0	0.08
	Binary test	HLA-DPA1_Allele	33040449	HLA_DPA1_0104	P	A		0.885	0	0	0.0082	0.0057	-0.384	0.292	0.66	-0.471	0.295	0.87	-0.531	0.295	1.01	-1	0	1.06
	Binary test	HLA-DPA1_Allele	33040449	HLA_DPA1_0201	P	A	1	0.986	0.1053	0.1538	0.1441	0.1473	0.222	0.055	4.46	0.117	0.061	1.29	0.123	0.061	1.38	0	0	1.34
	Binary test	HLA-DPA1_Allele	33040449	HLA_DPA1_0202	P	A	0.993	0.929	0.4988	0.447	0.0199	0.0312	-0.136	0.047	2.42	-0.074	0.051	0.84	-0.084	0.051	1	0	0	0.69
	Binary test	HLA-DPA1_Allele	33040449	HLA_DPA1_0207	P	A	0.856		0.0066	0.0046	0	0	-0.183	0.301	0.26	-0.057	0.303	0.07	-0.016	0.303	0.02	0	0	0.07
	Binary test	HLA-DPA1_Allele	33040449	HLA_DPA1_0301	P	A		0.823	0	0	0	0.0001	5165.98	92821.5	0.23	8784.97	432697	0.24	9043.18	413597	0.23	8988	398318	0.24
	Binary test	HLA-DPA1_Allele	33040449	HLA_DPA1_0401	P	A		0.731	0	0	0	0	3936.13	95137.1	0.04	9090.8	3.19951e+06	0.02	8646.61	2.94272e+06	0.02	8215	2491372	0.01
	Binary test	SNP	33042880	rs987870	C	T	1	1	0.0842	0.1359	0.1414	0.1429	-0.242	0.058	4.81	-0.15	0.064	1.74	-0.155	0.065	1.83	0	0	1.8
	Binary test	SNP	33047031	rs1431403	C	T	1	1	0.5987	0.5984	0.3286	0.2959	0.068	0.038	1.14	0.059	0.04	0.87	0.064	0.04	0.97	0	0	0.73
	Binary test	SNP	33048458	rs9277348	P	A	1	0.966	0.4886	0.4276	0.031	0.0303	0.202	0.047	4.78	0.117	0.051	1.67	0.123	0.051	1.8	0	0	1.26
	Binary test	SNP	33048539	SNP_DPB1_33156606	P	A	1	0.984	0.065	0.0677	0.2018	0.1754	0.106	0.055	1.25	0.133	0.057	1.68	0.127	0.057	1.56	0	0	1.71
	Binary test	SNP	33048629	SNP_DPB1_33156639	P	A	1	0.942	0.1011	0.1579	0.2395	0.199	-0.053	0.05	0.55	-0.031	0.055	0.24	-0.031	0.055	0.25	0	0	0.22
	Binary test	HLA-DPB1_Allele	33048662	HLA_DPB1_01	P	A		0.975	0	0	0.0806	0.0594	-0.327	0.096	2.94	0.152	0.103	0.87	0.15	0.103	0.85	0	0	0.85
	Binary test	HLA-DPB1_Allele	33049341	HLA_DPB1_02	P	A	0.984	0.941	0.274	0.2773	0.1292	0.1256	0.015	0.045	0.13	-0.046	0.047	0.49	-0.035	0.047	0.34	0	0	0.46
	Binary test	HLA-DPB1_Allele	33049341	HLA_DPB1_03	P	A	0.947	0.873	0.044	0.048	0.137	0.1043	-0.185	0.064	2.3	-0.163	0.066	1.81	-0.164	0.066	1.81	0	0	1.87
	Binary test	HLA-DPB1_Allele	33049341	HLA_DPB1_04	P	A	0.977	0.949	0.1322	0.1431	0.5132	0.5342	0.073	0.043	1.06	0.129	0.046	2.33	0.123	0.046	2.15	0	0	1.8
	Binary test	HLA-DPB1_Allele	33049341	HLA_DPB1_05	P	A	0.988	0.96	0.4573	0.3833	0.0143	0.0214	-0.235	0.048	6.03	-0.132	0.052	1.94	-0.139	0.052	2.12	0	0	1.36
	Binary test	HLA-DPB1_Allele	33049341	HLA_DPB1_10	P	A		0.944	0	0	0.0105	0.0172	0.516	0.26	1.52	0.36	0.261	0.85	0.35	0.261	0.81	0	0	0.7
	Binary test	HLA-DPB1_Allele	33049341	HLA_DPB1_11	P	A		0.884	0	0	0.0171	0.0263	0.443	0.202	1.74	0.086	0.213	0.17	0.163	0.216	0.36	0	0	0.18
	Binary test	HLA-DPB1_Allele	33049341	HLA_DPB1_13	P	A	0.969	0.898	0.0138	0.016	0.0157	0.0154	0.09	0.149	0.27	-0.15	0.152	0.48	-0.172	0.153	0.56	0	0	0.54
	Binary test	HLA-DPB1_Allele	33049341	HLA_DPB1_14	P	A	0.82	0.708	0.015	0.0128	0.0091	0.0129	0.055	0.166	0.13	-0.046	0.168	0.11	-0.032	0.168	0.07	0	0	0.03
	Binary test	HLA-DPB1_Allele	33049341	HLA_DPB1_15	P	A		0.981	0	0	0.0102	0.0075	-0.325	0.26	0.63	-0.394	0.262	0.8	-0.437	0.262	0.92	0	0	0.93
	Binary test	HLA-DPB1_Allele	33049341	HLA_DPB1_16	P	A		0.934	0	0	0.0048	0.0072	0.417	0.38	0.62	0.505	0.383	0.82	0.522	0.383	0.86	1	0	0.87
	Binary test	HLA-DPB1_Allele	33049341	HLA_DPB1_17	P	A	1	0.96	0.0012	0.002	0.0069	0.0114	0.506	0.29	1.24	0.207	0.297	0.33	0.192	0.3	0.29	0	0	0.46
	Binary test	HLA-DPB1_Allele	33049341	HLA_DPB1_18	P	A		0.914	0	0	0	0.0003	16.038	59.095	0.6	17.218	56.927	0.61	16.466	54.254	0.59	17	55	0.58
	Binary test	HLA-DPB1_Allele	33049341	HLA_DPB1_19	P	A	0.916	0.969	0.0066	0.0046	0.0041	0.0052	-0.011	0.243	0.02	-0.049	0.245	0.08	-0.011	0.244	0.01	0	0	0.04
	Binary test	HLA-DPB1_Allele	33049341	HLA_DPB1_26	P	A		0.742	0	0	0.0007	0.0003	-0.855	0.998	0.34	-0.999	0.999	0.41	-1.045	0.999	0.43	-1	1	0.43
	Binary test	HLA-DPB1_Allele	33049341	HLA_DPB1_28	P	A		0.998	0	0	0	0	0	0	1	0	0	1	0	0	1	0	0	1
	Binary test	HLA-DPB1_Allele	33049341	HLA_DPB1_38	P	A			0	0.0001	0	0	7.509	37.39	0.26	13.393	63.485	0.32	13.146	60.196	0.32	18	91	0.36
	Binary test	HLA-DPB1_Allele	33049341	HLA_DPB1_40	P	A		0.896	0	0	0	0	10782.4	2.39954e+06	0.03	20106.6	3.56124e+08	0.02	20108.3	3.56124e+08	0.02	20472	356124000	0.02
	Binary test	HLA-DPB1_Allele	33049341	HLA_DPB1_45	P	A			0	0	0	0	0	0	1	0	0	1	0	0	1	0	0	1
	Binary test	HLA-DPB1_Allele	33049341	HLA_DPB1_47	P	A			0	0.0003	0	0	278.833	5182.57	0.5	537.339	164296	0.41	533.774	170422	0.43	529	162945	0.42
	Binary test	HLA-DPB1_Allele	33049341	HLA_DPB1_104	P	A	1		0	0.0011	0	0	3114.08	56586.8	1.22	5082.23	253960	0.91	5166.18	250578	0.84	5194	257055	0.86
	Binary test	HLA-DPB1_Allele	33049341	HLA_DPB1_105	P	A			0	0	0	0	0	0	1	0	0	1	0	0	1	0	0	1
	Binary test	HLA-DPB1_Allele	33049341	HLA_DPB1_107	P	A			0	0.0005	0	0	6443.78	123938	0.69	8322.12	323060	0.84	8614.85	327483	0.81	8828	326021	0.76
	Binary test	HLA-DPB1_Allele	33049341	HLA_DPB1_124	P	A			0	0.0002	0	0	6442.05	121226	0.47	8137.46	522109	0.58	8172.2	520089	0.6	7650	472208	0.62
	Binary test	HLA-DPB1_Allele	33049341	HLA_DPB1_0101	P	A		0.982	0	0	0.0813	0.0595	-0.335	0.096	3.08	0.142	0.103	0.8	0.14	0.103	0.77	0	0	0.78
	Binary test	HLA-DPB1_Allele	33049341	HLA_DPB1_0201	P	A	0.961	0.929	0.2544	0.2439	0.1168	0.1217	-0.006	0.047	0.05	-0.052	0.048	0.54	-0.042	0.049	0.41	0	0	0.5
	Binary test	HLA-DPB1_Allele	33049341	HLA_DPB1_0202	P	A	0.924	0.932	0.0199	0.0339	0.015	0.0064	0.177	0.138	0.73	0.032	0.145	0.08	0.056	0.149	0.15	0	0	0.07
	Binary test	HLA-DPB1_Allele	33049341	HLA_DPB1_0301	P	A	0.918	0.879	0.0433	0.0462	0.1511	0.1195	-0.178	0.063	2.25	-0.144	0.065	1.53	-0.144	0.065	1.53	0	0	1.61
	Binary test	HLA-DPB1_Allele	33049341	HLA_DPB1_0401	P	A	0.955	0.958	0.0499	0.0499	0.4383	0.4234	-0.065	0.048	0.75	-0.038	0.051	0.34	-0.05	0.051	0.49	0	0	0.62
	Binary test	HLA-DPB1_Allele	33049341	HLA_DPB1_0402	P	A	0.995	0.975	0.0819	0.0929	0.0735	0.111	0.28	0.067	4.89	0.352	0.072	6.52	0.362	0.072	6.78	0	0	6.56
	Binary test	HLA-DPB1_Allele	33049341	HLA_DPB1_0501	P	A	0.993	0.969	0.4573	0.3837	0.0143	0.0216	-0.233	0.048	5.94	-0.129	0.052	1.88	-0.137	0.052	2.06	0	0	1.31
	Binary test	HLA-DPB1_Allele	33049341	HLA_DPB1_1001	P	A		0.947	0	0	0.0104	0.0189	0.612	0.259	2.06	0.453	0.26	1.22	0.445	0.26	1.18	0	0	1.08
	Binary test	HLA-DPB1_Allele	33049341	HLA_DPB1_10401	P	A	1		0	0.0011	0	0	149.241	2366.67	1.23	352.024	77397	0.91	356.576	76735.4	0.85	357	76555	0.87
	Binary test	HLA-DPB1_Allele	33049341	HLA_DPB1_10501	P	A			0	0	0	0	8379.42	136247	0.37	15067.7	2.77121e+06	0.46	14851.3	2.74152e+06	0.43	14995	2777568	0.44
	Binary test	HLA-DPB1_Allele	33049341	HLA_DPB1_10701	P	A			0	0.0003	0	0	16.226	478.245	0.54	30.765	90029.4	0.7	28.49	39212.1	0.67	30	69402	0.61
	Binary test	HLA-DPB1_Allele	33049341	HLA_DPB1_1101	P	A		0.924	0	0	0.0171	0.0264	0.446	0.202	1.76	0.094	0.213	0.18	0.171	0.216	0.38	0	0	0.2
	Binary test	HLA-DPB1_Allele	33049341	HLA_DPB1_12401	P	A			0	0.0001	0	0	5641.05	98173.1	0.32	9451.47	716014	0.44	9264.9	719575	0.46	9532	728050	0.49
	Binary test	HLA-DPB1_Allele	33049341	HLA_DPB1_1301	P	A	1	0.924	0.0133	0.0159	0.0157	0.0154	0.102	0.151	0.31	-0.14	0.154	0.43	-0.162	0.154	0.52	0	0	0.5
	Binary test	HLA-DPB1_Allele	33049341	HLA_DPB1_13501	P	A	0.718		0.0054	0.0058	0	0	0.165	0.338	0.21	0.333	0.34	0.52	0.293	0.339	0.44	0	0	0.26
	Binary test	HLA-DPB1_Allele	33049341	HLA_DPB1_1401	P	A	0.876	0.706	0.0151	0.013	0.0074	0.0098	0.008	0.17	0.02	-0.1	0.172	0.25	-0.085	0.172	0.2	0	0	0.17
	Binary test	HLA-DPB1_Allele	33049341	HLA_DPB1_1501	P	A		0.987	0	0	0.0102	0.0075	-0.325	0.26	0.63	-0.394	0.262	0.8	-0.437	0.262	0.92	0	0	0.93
	Binary test	HLA-DPB1_Allele	33049341	HLA_DPB1_1601	P	A		0.89	0	0	0.0048	0.0073	0.426	0.379	0.64	0.514	0.382	0.84	0.529	0.382	0.88	1	0	0.89
	Binary test	HLA-DPB1_Allele	33049341	HLA_DPB1_1701	P	A	1	0.975	0.0012	0.002	0.0068	0.0115	0.518	0.291	1.28	0.212	0.298	0.33	0.196	0.301	0.3	0	0	0.47
	Binary test	HLA-DPB1_Allele	33049341	HLA_DPB1_1801	P	A		0.963	0	0	0	0.0002	6388.14	87069.2	0.39	8049.44	226221	0.31	7965.91	227190	0.32	8063	227654	0.33
	Binary test	HLA-DPB1_Allele	33049341	HLA_DPB1_1901	P	A	0.922	0.968	0.0066	0.0047	0.0041	0.0053	0.001	0.243	0	-0.042	0.244	0.06	-0.003	0.244	0	0	0	0.05
	Binary test	HLA-DPB1_Allele	33049341	HLA_DPB1_2501	P	A			0	0	0	0	759.656	14205.8	0.16	1617.86	764130	0.12	1630.57	757690	0.14	1597	749958	0.17
	Binary test	HLA-DPB1_Allele	33049341	HLA_DPB1_2601	P	A		0.806	0	0	0	0.0002	6161.38	117403	0.46	6234.91	181599	0.41	6093.31	181428	0.39	5991	173995	0.43
	Binary test	HLA-DPB1_Allele	33049341	HLA_DPB1_2801	P	A		0.969	0	0	0	0	194.179	7654.03	0.08	431.016	1.11762e+06	0.09	441.824	1.10038e+06	0.12	440	1122834	0.12
	Binary test	HLA-DPB1_Allele	33049341	HLA_DPB1_3801	P	A			0	0	0	0	3061.11	424067	0.09	5680.14	6.21928e+07	0.11	5717.18	6.21416e+07	0.12	5748	61971170	0.13
	Binary test	HLA-DPB1_Allele	33049341	HLA_DPB1_4001	P	A		0.791	0	0	0	0	0	0	1	0	0	1	0	0	1	0	0	1
	Binary test	HLA-DPB1_Allele	33049341	HLA_DPB1_4101	P	A	0.743		0.0012	0.0008	0	0	-0.525	0.72	0.3	-0.422	0.727	0.23	-0.393	0.728	0.21	-1	1	0.31
	Binary test	HLA-DPB1_Allele	33049341	HLA_DPB1_4501	P	A			0	0	0	0	0	0	1	0	0	1	0	0	1	0	0	1
	Binary test	HLA-DPB1_Allele	33049341	HLA_DPB1_4701	P	A			0	0	0	0	2663.41	101392	0.47	5666.5	8.98703e+06	0.36	8372.69	5.13208e+08	0.39	5568	8950733	0.38
	Binary test	SNP	33052736	SNP_DPB1_33160959	P	A	0.998	0.985	0.0824	0.0932	0.072	0.1084	-0.276	0.067	4.7	-0.349	0.072	6.33	-0.359	0.073	6.58	0	0	6.38
	Binary test	SNP	33052982	SNP_DPB1_33161587	P	A	1	0.993	0.464	0.39	0.0186	0.0272	0.222	0.047	5.54	0.123	0.052	1.76	0.129	0.052	1.89	0	0	1.16
	Binary test	SNP	33053610	rs9277471	P	A	1	1	0.5915	0.5769	0.3374	0.3077	0.092	0.037	1.86	0.066	0.04	1.02	0.069	0.04	1.09	0	0	0.76
	Binary test	SNP	33054861	rs9277535	G	A	1	1	0.5915	0.5767	0.2568	0.248	0.053	0.038	0.77	0.099	0.041	1.78	0.101	0.041	1.85	0	0	1.42
	Binary test	SNP	33055346	rs9277546	G	T	1	1	0.5915	0.5769	0.3374	0.308	0.091	0.037	1.83	0.065	0.04	1.01	0.068	0.04	1.07	0	0	0.74
	Binary test	SNP	33055538	rs9277554	T	C	1	1	0.5915	0.5769	0.3361	0.3073	0.09	0.037	1.79	0.064	0.04	0.98	0.067	0.04	1.04	0	0	0.71
	Binary test	SNP	33056694	rs9277557	C	T	1	1	0.5915	0.5769	0.2568	0.248	0.052	0.038	0.76	0.098	0.041	1.76	0.1	0.041	1.82	0	0	1.39
	Binary test	SNP	33057176	rs3130188	C	T	1	1	0.5915	0.5769	0.3374	0.3076	0.092	0.037	1.86	0.066	0.04	1.03	0.069	0.04	1.09	0	0	0.76
	Binary test	SNP	33057659	rs3117226	T	C	1	1	0.5662	0.5507	0.3012	0.261	0.124	0.038	2.97	0.067	0.04	1.03	0.071	0.04	1.13	0	0	0.74
	Binary test	SNP	33058874	rs2179920	A	G	1	1	0.1089	0.1665	0.276	0.2316	-0.039	0.047	0.4	-0.025	0.051	0.2	-0.026	0.051	0.21	0	0	0.18
	Binary test	SNP	33059669	rs2281390	A	C	1	1	0.0836	0.0949	0.11	0.1617	-0.303	0.061	6.61	-0.296	0.065	5.68	-0.304	0.065	5.89	0	0	5.76
	Binary test	SNP	33059796	rs2281389	C	T	1	1	0.1089	0.1667	0.196	0.1718	-0.119	0.051	1.76	0.018	0.055	0.13	0.016	0.055	0.11	0	0	0.14
	Binary test	SNP	33059996	rs3128917	G	T	1	1	0.5728	0.5554	0.306	0.2664	0.125	0.038	3.02	0.069	0.04	1.09	0.073	0.04	1.17	0	0	0.75
	Binary test	SNP	33061690	rs3130190	C	T	1	1	0.5722	0.5548	0.306	0.2664	0.125	0.038	3.02	0.069	0.04	1.08	0.072	0.04	1.16	0	0	0.74
	Binary test	SNP	33062673	rs2395314	T	G	1	1	0.5722	0.5548	0.306	0.2665	0.125	0.038	3.01	0.069	0.04	1.07	0.072	0.04	1.15	0	0	0.74
	Binary test	SNP	33072266	rs2064478	A	G	1	1	0.1083	0.1661	0.2835	0.2332	-0.022	0.046	0.19	-0.008	0.051	0.06	-0.008	0.051	0.06	0	0	0.04
	Binary test	SNP	33073322	rs2064476	C	T	1	1	0.5909	0.5764	0.3408	0.3082	0.098	0.037	2.04	0.072	0.04	1.17	0.075	0.04	1.23	0	0	0.89
	Binary test	SNP	33073463	rs2064474	T	C	1	1	0.1083	0.1661	0.2937	0.2408	-0.013	0.046	0.11	0.004	0.05	0.03	0.005	0.05	0.03	0	0	0.05
	Binary test	SNP	33074288	rs3128927	T	C	1	1	0.127	0.1877	0.3217	0.2807	-0.059	0.044	0.74	-0.003	0.048	0.03	-0.005	0.048	0.03	0	0	0.03
	Binary test	SNP	33074908	rs3117231	C	T	1	1	0.5656	0.5502	0.3081	0.2626	0.135	0.038	3.43	0.076	0.04	1.25	0.081	0.04	1.37	0	0	0.94
	Binary test	SNP	33075635	rs3117230	C	T	1	1	0.1083	0.1661	0.2835	0.2333	-0.022	0.046	0.19	-0.008	0.051	0.06	-0.009	0.051	0.06	0	0	0.04
	Binary test	SNP	33075666	rs3128930	T	C	1	1	0.127	0.1866	0.3067	0.271	-0.071	0.045	0.97	-0.022	0.048	0.19	-0.023	0.049	0.19	0	0	0.08
	Binary test	SNP	33083121	rs1810472	G	A	1	1	0.3351	0.3904	0.2678	0.2865	-0.171	0.039	4.96	0.021	0.041	0.21	0.008	0.042	0.07	0	0	0.11
	Binary test	SNP	33083134	rs2395349	A	G	1	1	0.2744	0.2788	0.1885	0.1908	-0.033	0.043	0.35	0.051	0.044	0.6	0.039	0.045	0.42	0	0	0.47
	Binary test	SNP	33084671	rs3129294	G	T	0.999	1	0.1637	0.2158	0.3306	0.346	-0.166	0.043	4.06	0	0.047	0	0.01	0.047	0.08	0	0	0.17
	Binary test	SNP	33085851	rs3117039	A	G	0.994	1	0.3594	0.3681	0.4153	0.4067	-0.006	0.037	0.06	0.065	0.039	1.01	0.065	0.039	0.99	0	0	1.13
	Binary test	SNP	33092049	rs3117021	G	A	1	1	0.4362	0.4953	0.4747	0.4758	-0.119	0.036	2.99	0.031	0.038	0.37	0.033	0.038	0.4	0	0	0.56
	Binary test	SNP	33095516	rs3117016	T	C	1	1	0.3839	0.4431	0.4016	0.3852	-0.095	0.037	2	0.053	0.039	0.77	0.045	0.039	0.6	0	0	0.68
	Binary test	SNP	33096766	rs3117004	C	T	1	1	0.3369	0.3391	0.3408	0.3156	0.035	0.038	0.45	0.091	0.04	1.66	0.081	0.04	1.38	0	0	1.49
	Binary test	SNP	33097382	rs3130235	A	G	1	1	0.0337	0.0297	0.1769	0.1581	0.121	0.061	1.29	0.125	0.063	1.31	0.122	0.063	1.26	0	0	1.27
	Binary test	SNP	33097423	rs3129270	A	G	1	1	0.0271	0.0249	0.151	0.1246	0.188	0.066	2.29	0.14	0.068	1.36	0.139	0.068	1.35	0	0	1.39
	Binary test	SNP	33098569	rs9277768	T	C	1	1	0.3303	0.3343	0.3163	0.2828	0.052	0.039	0.75	0.094	0.04	1.69	0.084	0.04	1.42	0	0	1.57
	Binary test	SNP	33098966	rs2294478	T	G	0.989	1	0.9206	0.8664	0.3811	0.4618	-0.074	0.043	1.07	-0.05	0.049	0.52	-0.051	0.049	0.53	0	0	0.58
	Binary test	SNP	33099210	rs2294472	C	T	0.999	1	0.8748	0.819	0.3272	0.3785	0	0.042	0	0.009	0.048	0.07	-0.006	0.048	0.04	0	0	0.11
	Binary test	SNP	33101602	rs3129264	C	T	1	1	0.074	0.0718	0.2398	0.2236	0.082	0.051	0.94	0.083	0.055	0.87	0.101	0.056	1.14	0	0	1.26
	Binary test	SNP	33103321	rs7750000	A	C	0.999	1	0.5709	0.5096	0.1475	0.2137	-0.009	0.039	0.09	-0.063	0.043	0.84	-0.064	0.043	0.85	0	0	1.07
	Binary test	SNP	33105064	rs13437000	C	T	1	1	0.5644	0.5049	0.1236	0.181	0.009	0.04	0.08	-0.065	0.044	0.85	-0.065	0.044	0.84	0	0	1.05
	Binary test	SNP	33105469	rs3129258	T	C	1	1	0.074	0.0718	0.2404	0.2238	0.083	0.051	0.97	0.085	0.055	0.89	0.101	0.056	1.15	0	0	1.29
	Binary test	SNP	33107751	rs6457721	G	T	1	1	0.5629	0.5035	0.1243	0.1805	0.011	0.04	0.11	-0.06	0.044	0.76	-0.06	0.044	0.77	0	0	0.93
	Binary test	SNP	33111347	rs3129234	A	G	1	1	0.074	0.0718	0.2404	0.2238	0.083	0.051	0.97	0.084	0.055	0.88	0.101	0.056	1.14	0	0	1.28
	Binary test	SNP	33115024	rs3130151	C	T	1	1	0.642	0.5798	0.3675	0.4054	0.053	0.037	0.84	-0.003	0.039	0.03	0.003	0.039	0.03	0	0	0
	Binary test	SNP	33117818	rs721394	A	G	1	1	0.5614	0.5037	0.123	0.1764	0.013	0.04	0.13	-0.058	0.044	0.73	-0.059	0.044	0.74	0	0	0.89
	Binary test	SNP	33121678	rs726599	G	A	0.999	1	0.0108	0.0097	0.3893	0.3408	0.204	0.052	3.93	-0.004	0.055	0.03	-0.006	0.055	0.04	0	0	0.04
	Binary test	SNP	33122331	rs756440	C	T	1	1	0.074	0.0719	0.2404	0.2234	0.085	0.051	1	0.086	0.055	0.91	0.103	0.056	1.18	0	0	1.32
	Binary test	SNP	33125858	rs3130161	C	A	1	1	0.0271	0.025	0.168	0.1323	0.235	0.063	3.53	0.181	0.065	2.18	0.178	0.066	2.1	0	0	2.15
	Binary test	SNP	33129746	rs9380351	A	G	1	0.999	0.5572	0.5002	0.1223	0.173	0.019	0.04	0.19	-0.057	0.044	0.71	-0.058	0.044	0.72	0	0	0.85
	Binary test	SNP	33131734	rs2257126	T	C	1	1	0.0108	0.0097	0.3955	0.3429	0.218	0.052	4.47	0.012	0.054	0.09	0.009	0.055	0.06	0	0	0.05
	Binary test	SNP	33137403	rs2855442	G	A	0.997	1	0.0108	0.0094	0.3217	0.2928	0.134	0.055	1.82	0.056	0.056	0.49	0.051	0.056	0.43	0	0	0.44
	Binary test	SNP	33138955	rs2855437	C	T	1	1	0.0162	0.0165	0.3415	0.3209	0.079	0.053	0.87	0.029	0.054	0.23	0.028	0.054	0.21	0	0	0.22
	Binary test	SNP	33141253	Affx-28515679	T	G	1	0.999	0.0854	0.1366	0.5061	0.4618	-0.019	0.043	0.18	0.049	0.047	0.52	0.046	0.048	0.47	0	0	0.44
	Binary test	SNP	33141280	rs2855430	T	C	1	0.999	0.0692	0.1201	0.1652	0.1398	-0.112	0.057	1.33	0.057	0.064	0.43	0.053	0.064	0.39	0	0	0.34
	Binary test	SNP	33144373	rs2855425	C	T	1	1	0.0108	0.0094	0.3224	0.293	0.136	0.055	1.87	0.059	0.056	0.53	0.054	0.056	0.47	0	0	0.48
	Binary test	SNP	33145369	rs2076311	T	G	1	0.999	0.216	0.2273	0.3265	0.3109	0.012	0.041	0.11	0.015	0.043	0.13	0.025	0.043	0.25	0	0	0.31
	Binary test	SNP	33154656	rs2855459	T	C	0.998	1	0.0692	0.1201	0.1646	0.1397	-0.115	0.057	1.37	0.054	0.064	0.4	0.051	0.064	0.37	0	0	0.32
	Binary test	SNP	33160425	rs9277935	T	G	1	0.999	0.6829	0.6601	0.2213	0.2154	0.07	0.04	1.08	0.089	0.043	1.42	0.084	0.043	1.29	0	0	1.08

### Sheet: S.Table 4
	Supplementary Table 4. Stepwise conditional association results in HLA-DRB1, -DQA1, and -DQB1 on T1D risk.
	Gene	Variant type	Amino acid position or allele name	Associations on T1D (-log10(P))
				Nominal	Conditional on HLA-DRβ1 71	Conditional on HLA-DRβ1 71 and HLA-DQβ1 185	Conditional on HLA-DRβ1 71, and HLA-DQβ1 30/ 185	Conditional on HLA-DRβ1 71/ 74, and HLA-DQβ1 30/ 185	Conditional on HLA-DRβ1 71/ 74, and HLA-DQβ1 30/ 70/ 185
	HLA-DRB1	Amino acid	-25	0.4	13.08	2.15	0.77	1.24	0.83
	HLA-DRB1	Amino acid	-24	45.36	9.38	4.4	0.63	4.91	2.22
	HLA-DRB1	Amino acid	-17	48.45	0.66	6.3	2.06	1.24	0.44
	HLA-DRB1	Amino acid	-16	0.89	13.08	2.49	1.49	1.54	1.26
	HLA-DRB1	Amino acid	-1	53.78	0.66	1.68	0.63	1.24	0.44
	HLA-DRB1	Amino acid	4	0.44	2.31	0.58	1.31	5.89	4.53
	HLA-DRB1	Amino acid	9	73.94	10.24	1.3	0.93	5.89	4.53
	HLA-DRB1	Amino acid	10	1.24	13.08	0.87	0.56	0.67	0.83
	HLA-DRB1	Amino acid	11	102.54	24.28	10.42	6.76	6.04	4.82
	HLA-DRB1	Amino acid	12	0.26	12.46	0.87	0.56	0.08	0.59
	HLA-DRB1	Amino acid	13	93.96	20.02	6.33	7.2	4.69	3.9
	HLA-DRB1	Amino acid	14	14.15	4.96	3.21	6.03	0	0
	HLA-DRB1	Amino acid	16	2.71	4.38	0.35	1.42	0.23	0.25
	HLA-DRB1	Amino acid	25	14.15	4.96	3.21	6.03	0	0
	HLA-DRB1	Amino acid	26	48.22	7.07	8.76	2.76	5.9	4.53
	HLA-DRB1	Amino acid	28	26.19	13.41	0.91	0.36	5.89	4.53
	HLA-DRB1	Amino acid	30	26.43	12.66	7.83	6.03	5.89	4.53
	HLA-DRB1	Amino acid	31	4.19	6.68	4.59	1.97	5.19	4.4
	HLA-DRB1	Amino acid	32	2.27	5.23	3.5	0.01	0.06	0.37
	HLA-DRB1	Amino acid	33	45.36	9.38	3.14	0.23	3.7	1.68
	HLA-DRB1	Amino acid	37	83.48	15.66	6.33	7.94	5.92	3.86
	HLA-DRB1	Amino acid	38	3.94	4.17	0.56	0.47	0.67	1.24
	HLA-DRB1	Amino acid	40	1.24	0.92	0.08	0.47	0.67	0.77
	HLA-DRB1	Amino acid	47	16.64	3.25	2.72	1.08	0.06	1.22
	HLA-DRB1	Amino acid	57	7.71	5.03	0.91	2.15	3.8	3.75
	HLA-DRB1	Amino acid	58	11.52	7.28	1.72	0.56	0.59	1.03
	HLA-DRB1	Amino acid	60	4.31	4.63	1.06	2.12	3.8	1.94
	HLA-DRB1	Amino acid	67	86.73	18.48	5.18	2.37	2.2	1.33
	HLA-DRB1	Amino acid	70	30.39	23.81	6.5	1.97	4.12	6.67
	HLA-DRB1	Amino acid	71	119.12	0	0	0	0	0
	HLA-DRB1	Amino acid	73	7.74	1.24	1.69	7.19	0	0
	HLA-DRB1	Amino acid	74	45.1	5.31	11.64	10.9	0	0
	HLA-DRB1	Amino acid	77	39.7	0.48	7.64	0.59	0	0
	HLA-DRB1	Amino acid	78	0.44	2.31	0.58	1.31	5.89	4.53
	HLA-DRB1	Amino acid	85	2.71	2.74	0.15	0.78	0.14	0.47
	HLA-DRB1	Amino acid	86	7.04	3.75	0.68	4.11	6.74	6.19
	HLA-DRB1	Amino acid	96	80.96	10.14	8.83	3.5	4.69	3.28
	HLA-DRB1	Amino acid	98	39.33	14.12	5.89	1.92	0.21	0.77
	HLA-DRB1	Amino acid	104	39.33	14.12	5.89	1.92	0.21	0.77
	HLA-DRB1	Amino acid	120	43.11	8.66	3.16	0.31	4.09	2.01
	HLA-DRB1	Amino acid	133	57.74	3.85	1.58	2.53	2.94	3.2
	HLA-DRB1	Amino acid	140	32.06	1.33	1.3	0.23	3.86	3.1
	HLA-DRB1	Amino acid	142	57.74	3.85	1.58	2.53	2.94	3.2
	HLA-DRB1	Amino acid	149	0.36	12.46	0.88	0.57	0.22	0.59
	HLA-DRB1	Amino acid	166	1.33	1.01	0.27	0.5	0.72	0.82
	HLA-DRB1	Amino acid	180	45.36	10.28	3.23	0.25	3.92	1.68
	HLA-DRB1	Amino acid	181	0.45	2.87	0.64	1.46	4.49	3.33
	HLA-DRB1	Amino acid	189	0.55	1.91	1.47	1.24	1.17	0.53
	HLA-DRB1	Amino acid	231	1.24	1.16	1.47	0.84	1.59	0.84
	HLA-DRB1	Amino acid	233	1.46	10.28	2.45	0.58	1.17	0.81
	HLA-DRB1	4-digit	01:01	0.73	0.88	9.43	4.46	0.68	1.35
	HLA-DRB1	4-digit	01:02	0.17	0.71	1.58	1.04	0.17	0.68
	HLA-DRB1	4-digit	03:01	39.71	0.48	7.66	0.6	0.1	0.1
	HLA-DRB1	4-digit	03:02	0.09	0.13	0.17	0.18	1	0.1
	HLA-DRB1	4-digit	04:01	35.34	0.08	5.41	0.07	0.07	1.24
	HLA-DRB1	4-digit	04:02	0.21	0.63	0.22	0.01	5.72	0.08
	HLA-DRB1	4-digit	04:05	23.2	17.62	3.43	3.08	2.49	5.33
	HLA-DRB1	4-digit	04:08	0.26	0.01	0.23	0.63	1	0.32
	HLA-DRB1	4-digit	07:01	14.15	4.96	3.21	6.03	0.09	0
	HLA-DRB1	4-digit	08:01	0.29	1.4	0.06	0.04	0.02	0.09
	HLA-DRB1	4-digit	08:02	5.69	4.12	0.71	0.62	0.39	0.01
	HLA-DRB1	4-digit	08:03	7.55	10.13	1.03	0.81	0.03	0.37
	HLA-DRB1	4-digit	08:04	0.07	0.04	0.05	0.03	1.32	0.03
	HLA-DRB1	4-digit	08:06	1.21	1.28	1.49	1.56	4.53	1.33
	HLA-DRB1	4-digit	09:01	13.02	9.61	0.45	0.36	1	4.56
	HLA-DRB1	4-digit	10:01	1.24	0.92	0.08	0.47	0.49	0.76
	HLA-DRB1	4-digit	11:01	8.45	5.54	0.93	0.32	0.14	0.49
	HLA-DRB1	4-digit	11:02	0.87	0.51	0.57	0.18	0.23	0.14
	HLA-DRB1	4-digit	11:04	3.56	2.1	1.01	0.3	0.11	0.65
	HLA-DRB1	4-digit	12:01	2.05	2.09	0.49	0.19	0.09	1.1
	HLA-DRB1	4-digit	12:02	2.13	2.67	0.44	0.15	1.56	0.09
	HLA-DRB1	4-digit	13:02	0.41	2.66	4.22	3.94	1.27	1.62
	HLA-DRB1	4-digit	13:03	1.35	4.59	3.45	1.73	1	1.24
	HLA-DRB1	4-digit	13:12	2.39	1.17	0.34	0.78	0.17	0.18
	HLA-DRB1	4-digit	14:01	4.96	5.85	2.47	1.16	0.47	1.49
	HLA-DRB1	4-digit	14:03	0.68	0.58	0.46	0.53	0.1	0.46
	HLA-DRB1	4-digit	14:04	2.55	3.72	0.09	1.47	1.26	0.19
	HLA-DRB1	4-digit	14:54	41.16	0.17	0.47	0.38	1.26	1.28
	HLA-DRB1	4-digit	15:01	12.23	0.17	0.47	0.38	0.14	1.28
	HLA-DRB1	4-digit	15:02	0.24	0.18	0.17	0.16	1.3	0.14
	HLA-DRB1	4-digit	15:03	2.03	1.29	0.72	1.03	2.17	1.3
	HLA-DRB1	4-digit	16:01	2.46	2.82	1.05	1.76	0.16	2.17
	HLA-DRB1	4-digit	16:02	70.08	11.23	1.02	0.24	1.83	0.64
	HLA-DQA1	Amino acid	-16	69.71	11.21	3.34	0.59	0.44	0.47
	HLA-DQA1	Amino acid	11	69.71	11.2	3.33	0.58	0.42	0.46
	HLA-DQA1	Amino acid	18	42.6	14.9	4.37	3.3	0.38	1.03
	HLA-DQA1	Amino acid	25	81.14	29.32	1.73	0.72	0.28	0.23
	HLA-DQA1	Amino acid	26	30.82	14.48	0.15	0.53	0.71	1.26
	HLA-DQA1	Amino acid	34	3.11	5.52	0.75	0.69	0.45	0.42
	HLA-DQA1	Amino acid	40	24.5	7.65	1.38	0.24	0.29	0.83
	HLA-DQA1	Amino acid	41	69.71	11.2	3.33	0.58	0.42	0.46
	HLA-DQA1	Amino acid	45	106.96	30.43	5.43	6.33	0.97	0.96
	HLA-DQA1	Amino acid	47	69.71	11.2	3.33	0.58	0.42	0.46
	HLA-DQA1	Amino acid	48	71.2	19.16	5.46	1.17	0.45	0.46
	HLA-DQA1	Amino acid	50	3.11	5.52	0.75	0.69	0.45	0.42
	HLA-DQA1	Amino acid	51	97.23	18.65	4.35	6.33	0.97	0.96
	HLA-DQA1	Amino acid	52	71.2	19.16	5.46	1.17	0.45	0.46
	HLA-DQA1	Amino acid	53	14.49	5.2	3.42	6.33	0.97	0.96
	HLA-DQA1	Amino acid	54	69.71	11.2	3.33	0.58	0.42	0.46
	HLA-DQA1	Amino acid	55	92.44	29.32	3.33	4.49	1.36	1.07
	HLA-DQA1	Amino acid	56	69.71	11.2	3.33	0.58	0.42	0.46
	HLA-DQA1	Amino acid	61	69.71	11.2	3.33	0.58	0.42	0.46
	HLA-DQA1	Amino acid	64	69.71	11.2	3.33	0.58	0.42	0.46
	HLA-DQA1	Amino acid	66	71.02	11.22	3.39	0.9	3.16	1.54
	HLA-DQA1	Amino acid	69	4.37	5.55	2.41	2.26	1.11	0.31
	HLA-DQA1	Amino acid	75	92.63	29.32	3.53	1.24	0.52	0.49
	HLA-DQA1	Amino acid	76	69.71	11.2	3.33	0.58	0.42	0.46
	HLA-DQA1	Amino acid	80	4.38	5.56	2.42	2.28	1.13	0.33
	HLA-DQA1	Amino acid	107	34.5	2.03	5.43	0.83	0.74	1.7
	HLA-DQA1	Amino acid	129	24.51	7.66	1.39	0.26	0.32	0.84
	HLA-DQA1	Amino acid	130	4.38	5.56	2.42	2.28	1.13	0.33
	HLA-DQA1	Amino acid	156	4.38	5.56	2.42	2.28	1.13	0.33
	HLA-DQA1	Amino acid	161	4.38	5.56	2.42	2.28	1.13	0.33
	HLA-DQA1	Amino acid	163	69.71	18.47	10.33	3.21	2.01	0.91
	HLA-DQA1	Amino acid	175	81.15	29.32	1.74	0.74	0.3	0.25
	HLA-DQA1	Amino acid	187	30.15	0.28	0.31	0.18	0.16	0.19
	HLA-DQA1	Amino acid	207	47.12	19.14	4.83	1.18	0.23	0.18
	HLA-DQA1	Amino acid	215	69.71	11.21	3.34	0.59	0.44	0.47
	HLA-DQA1	Amino acid	218	1.95	3.21	8.28	3.48	1.41	1.47
	HLA-DQA1	4-digit	01:01	30.15	0.26	0.29	0.15	0.83	0.18
	HLA-DQA1	4-digit	01:02	24.5	7.65	1.38	0.24	0.25	0.85
	HLA-DQA1	4-digit	01:03	3.56	5.22	0.13	2.21	0.74	0.24
	HLA-DQA1	4-digit	01:04	0.87	1.01	0.21	0.56	0.96	0.74
	HLA-DQA1	4-digit	01:05	14.49	5.2	3.42	6.33	1.31	0.96
	HLA-DQA1	4-digit	02:01	32.5	6.41	2.38	0.1	0.99	1.32
	HLA-DQA1	4-digit	03:01	12.57	7.96	0.09	0	1.01	1.02
	HLA-DQA1	4-digit	03:02	17.48	7.14	0.32	0.42	1.69	1.02
	HLA-DQA1	4-digit	03:03	0.39	0.62	1.12	1.06	0.9	1.68
	HLA-DQA1	4-digit	04:01	12.68	1.97	2.5	0.26	1.29	1.28
	HLA-DQA1	4-digit	05:01	0.42	0.76	0.61	2.11	0.99	1.28
	HLA-DQA1	4-digit	05:03	1.54	2.16	0.33	2.33	0.55	0.98
	HLA-DQA1	4-digit	05:05	5.96	6.94	3.14	1.62	1.51	2.04
	HLA-DQA1	4-digit	05:06	0.27	0.12	1.14	2.18	0.21	1.51
	HLA-DQA1	4-digit	05:07	2.87	3.34	0.68	0.05	0.38	0.21
	HLA-DQA1	4-digit	05:08	7.08	5.65	10.07	3.67	4.33	1.24
	HLA-DQA1	4-digit	06:01	53.22	6.94	7.39	3.67	4.33	1.46
	HLA-DQB1	Amino acid	-27	9.43	51.2	6.93	3.67	4.33	1.46
	HLA-DQB1	Amino acid	-21	19.46	7.74	6.06	3.67	4.42	1.24
	HLA-DQB1	Amino acid	-18	13.72	3.56	11.1	3.67	4.33	1.24
	HLA-DQB1	Amino acid	-17	7.08	5.65	10.07	3.67	4.33	1.24
	HLA-DQB1	Amino acid	-10	53.22	6.66	6.06	3.67	4.33	1.46
	HLA-DQB1	Amino acid	-9	61.15	6.3	9.68	3.67	4.33	1.46
	HLA-DQB1	Amino acid	-6	53.22	6.94	7.39	3.67	4.33	1.46
	HLA-DQB1	Amino acid	-5	19.89	6.15	0.22	1.07	1.13	0.21
	HLA-DQB1	Amino acid	-4	24.56	8.96	0.38	1.07	5.54	1.27
	HLA-DQB1	Amino acid	3	39.35	49.83	13.39	0.6	0.68	1.49
	HLA-DQB1	Amino acid	9	7.42	3.93	4.47	0.31	0.51	0.08
	HLA-DQB1	Amino acid	13	20.53	14.54	2.29	1.97	0.27	4.84
	HLA-DQB1	Amino acid	14	39.77	49.75	13.39	0.59	5.62	1.49
	HLA-DQB1	Amino acid	23	13.52	0.36	6.94	0	0	0
	HLA-DQB1	Amino acid	26	15.29	2.47	19.17	0	0	0
	HLA-DQB1	Amino acid	28	30.69	5.93	6.94	1.07	1.13	0.21
	HLA-DQB1	Amino acid	30	3.9	7.3	12.53	0.56	0.45	0.11
	HLA-DQB1	Amino acid	37	18.12	44.72	15.24	0.49	0.45	0.55
	HLA-DQB1	Amino acid	38	13.52	0.36	6.94	0	0	0
	HLA-DQB1	Amino acid	45	13.52	0.36	6.94	0	0	0
	HLA-DQB1	Amino acid	46	13.52	0.36	6.94	0	0	0
	HLA-DQB1	Amino acid	47	69.87	11.48	3.19	0.49	0.45	0.55
	HLA-DQB1	Amino acid	52	36.6	0.65	8.82	0.19	3.96	0.55
	HLA-DQB1	Amino acid	53	14.81	10.94	0.1	0.01	5.6	0
	HLA-DQB1	Amino acid	55	72.53	23.88	18.84	7.59	5	2.21
	HLA-DQB1	Amino acid	56	6.73	0.91	2.79	0.44	2.63	0.21
	HLA-DQB1	Amino acid	57	6.74	0.92	2.79	0.45	2.63	0.21
	HLA-DQB1	Amino acid	66	55.71	12.86	0.86	3.47	8.48	0.01
	HLA-DQB1	Amino acid	67	27.91	10.65	13.5	0.31	5.62	0.08
	HLA-DQB1	Amino acid	70	14.5	1.72	8.83	0.08	5.62	0.08
	HLA-DQB1	Amino acid	71	9.52	0.82	8.12	0.08	5.62	0.08
	HLA-DQB1	Amino acid	74	0.75	3.21	15.34	0.31	0.51	0.08
	HLA-DQB1	Amino acid	75	69.87	11.48	3.19	0.49	0.45	0.55
	HLA-DQB1	Amino acid	77	69.87	11.48	3.19	0.49	0.45	0.55
	HLA-DQB1	Amino acid	84	77.86	13.86	5.31	3.85	4.46	1.49
	HLA-DQB1	Amino acid	85	84.1	15.33	8.38	2.47	2.53	1.18
	HLA-DQB1	Amino acid	86	69.87	11.48	3.19	0.49	0.45	0.55
	HLA-DQB1	Amino acid	87	69.87	11.48	3.19	0.49	0.45	0.55
	HLA-DQB1	Amino acid	89	7.34	3.94	4.47	0.31	0.51	0.08
	HLA-DQB1	Amino acid	90	71.71	11.95	4.47	0.72	0.87	0.55
	HLA-DQB1	Amino acid	116	3.67	3.76	0.41	1.72	1.22	0.96
	HLA-DQB1	Amino acid	125	1.43	3.05	4.41	3.85	4.46	1.49
	HLA-DQB1	Amino acid	126	10.97	4.03	0.12	1.56	1.26	1
	HLA-DQB1	Amino acid	130	35.57	8.73	15.24	0.49	0.45	0.55
	HLA-DQB1	Amino acid	135	39.68	50.1	13.39	0.59	0.68	1.49
	HLA-DQB1	Amino acid	140	35.57	8.73	15.24	0.49	0.45	0.55
	HLA-DQB1	Amino acid	167	87.09	69.1	0	0	0	0
	HLA-DQB1	Amino acid	182	19.89	6.15	0.22	1.07	1.13	0.21
	HLA-DQB1	Amino acid	185	41.85	4.47	3.42	0.61	0.69	1.49
	HLA-DQB1	Amino acid	197	69.98	11.68	3.19	0.49	0.45	0.55
	HLA-DQB1	Amino acid	203	69.82	11.68	3.19	0.49	0.45	0.55
	HLA-DQB1	Amino acid	220	7.13	3.74	4.47	0.33	0.52	0.13
	HLA-DQB1	Amino acid	221	41.72	0.34	6.74	1.57	1	0.99
	HLA-DQB1	Amino acid	224	10.53	3.78	0.12	1.56	1	0.99
	HLA-DQB1	4-digit	02:01	18.05	44.59	15.19	0.48	0.54	0.52
	HLA-DQB1	4-digit	02:02	51.2	30.67	1.08	1.42	0.92	0.94
	HLA-DQB1	4-digit	03:01	6.3	5.78	1.33	1.4	0.92	0.94
	HLA-DQB1	4-digit	03:02	0.89	0.88	0.59	0.46	0.43	0.43
	HLA-DQB1	4-digit	03:03	20.53	14.54	2.29	1.97	4.84	4.84
	HLA-DQB1	4-digit	03:04	1.55	0.04	8.11	3.25	1.03	1.03
	HLA-DQB1	4-digit	03:13	3.26	3.44	0.41	1.72	0.96	0.97
	HLA-DQB1	4-digit	04:01	5.87	5.91	0.6	3.16	0.36	0.36
	HLA-DQB1	4-digit	05:01	19.46	5.93	0.22	1.07	0.21	0.23
	HLA-DQB1	4-digit	05:02	43.18	0.91	1.18	0.68	1.27	1.29
	HLA-DQB1	4-digit	05:03	1.34	4.16	6.14	3.72	1.27	1.29
	HLA-DQB1	4-digit	06:01	2	1.19	1.18	0.03	0.24	1.29
	HLA-DQB1	4-digit	06:02	43.1786	0.907221	1.18337	0.679853	1.27008	1.28561
	HLA-DQB1	4-digit	06:04	1.33754	4.1622	6.14347	3.71774	1.27008	1.28561
	HLA-DQB1	4-digit	06:09	1.99758	1.18727	1.17874	0.029628	0.243786	1.28561
	HLA-DQB1	4-digit	06:25	1	1	1	1	1	0.240475

### Sheet: S.Table 6
	Supplementary Table 6. A correspondence table of amino acid polymorphisms and 4-digit classical HLA alleles.
	HLA-A	-15	-11	9	62	76	95	97	99	114	116	152	156	184	193	194	207	246	253	276	282	294	298	299	307	311	321	334
	HLA-A*01:01	L	S	F	Q	A	I	I	Y	R	D	A	R	P	P	I	G	A	E	L	I	L	I	T	M	K	T	V
	HLA-A*02:01	V	S	F	G	V	V	R	Y	H	Y	V	L	A	A	V	S	A	Q	P	I	F	I	T	M	K	S	V
	HLA-A*02:05	V	S	Y	G	V	L	R	Y	H	Y	V	W	A	A	V	S	A	Q	P	I	F	I	T	M	K	S	V
	HLA-A*02:06	V	S	Y	G	V	V	R	Y	H	Y	V	L	A	A	V	S	A	Q	P	I	F	I	T	M	K	S	V
	HLA-A*02:07	V	S	F	G	V	V	R	C	H	Y	V	L	A	A	V	S	A	Q	P	I	F	I	T	M	K	S	V
	HLA-A*03:01	L	S	F	Q	V	I	I	Y	R	D	E	L	P	P	I	G	A	E	L	I	L	I	T	M	K	T	V
	HLA-A*11:01	L	S	Y	Q	V	I	I	Y	R	D	A	Q	P	P	I	G	A	E	L	I	L	I	T	M	K	T	V
	HLA-A*23:01	V	S	S	E	E	L	M	F	H	Y	V	L	P	P	I	G	A	E	P	V	L	I	T	M	N	S	V
	HLA-A*24:02	V	S	S	E	E	L	M	F	H	Y	V	Q	P	P	I	G	A	E	P	V	L	I	T	M	N	S	V
	HLA-A*25:01	V	S	Y	R	E	I	R	Y	Q	D	E	W	A	A	V	S	S	Q	P	I	F	I	A	M	K	S	M
	HLA-A*26:01	V	S	Y	R	A	I	R	Y	Q	D	E	W	A	A	V	S	S	Q	P	I	F	I	A	M	K	S	M
	HLA-A*26:02	V	S	Y	R	A	I	R	Y	Q	N	E	W	A	A	V	S	S	Q	P	I	F	I	A	M	K	S	M
	HLA-A*26:03	V	S	Y	R	V	I	R	Y	Q	D	E	W	A	A	V	S	S	Q	P	I	F	I	A	M	K	S	M
	HLA-A*29:02	L	L	T	L	A	I	M	Y	R	D	V	L	A	A	V	S	S	Q	P	I	F	F	A	R	K	S	M
	HLA-A*30:01	L	S	S	Q	V	I	I	Y	E	H	W	L	P	P	I	G	A	E	L	I	L	I	T	M	K	T	V
	HLA-A*30:02	L	S	S	Q	E	I	I	Y	E	H	R	L	P	P	I	G	A	E	L	I	L	I	T	M	K	T	V
	HLA-A*31:01	L	L	T	Q	V	I	M	Y	Q	D	V	L	P	A	V	S	S	Q	P	I	F	F	A	R	K	S	M
	HLA-A*32:01	L	L	F	Q	E	I	M	Y	Q	D	V	L	A	A	V	S	S	Q	P	I	F	F	A	R	K	S	M
	HLA-A*33:03	L	L	T	R	V	I	M	Y	Q	D	V	L	P	A	V	S	S	Q	P	I	F	F	A	R	K	S	M
	HLA-A*68:01	V	S	Y	R	V	I	M	Y	R	D	V	W	A	A	V	S	A	Q	P	I	F	I	T	M	K	S	V
	HLA-C	-17	-15	-9	1	9	95	99	116	152	156	275	285	295	303	304	305	306	307	326	339
	HLA-C*01:02	T	I	A	C	F	L	C	Y	E	R	E	V	A	V	V	A	V	V	S	A
	HLA-C*02:02	T	L	A	C	Y	L	Y	S	E	W	E	V	A	V	V	A	V	V	S	A
	HLA-C*03:02	T	I	A	G	Y	L	Y	S	E	L	E	V	A	V	V	A	V	V	S	A
	HLA-C*03:03	T	I	A	G	Y	I	Y	Y	E	L	E	V	A	V	V	A	V	V	S	A
	HLA-C*03:04	T	I	A	G	Y	I	Y	Y	E	L	E	V	A	V	V	A	V	V	S	A
	HLA-C*04:01	T	I	A	G	S	L	F	F	E	R	K	V	A	M	V	A	V	V	S	A
	HLA-C*05:01	T	I	A	C	Y	L	Y	F	E	R	G	V	A	V	M	A	V	V	S	A
	HLA-C*06:02	T	I	A	C	D	L	Y	S	E	W	E	V	A	V	M	A	V	V	S	A
	HLA-C*07:01	A	L	G	C	D	L	Y	S	A	L	E	M	V	V	V	T	A	M	C	T
	HLA-C*07:02	A	L	G	C	D	L	S	S	A	L	E	M	V	V	V	T	A	M	C	T
	HLA-C*07:04	A	L	G	C	D	F	Y	F	A	D	E	M	V	V	V	T	A	M	C	T
	HLA-C*08:01	T	I	A	C	Y	L	Y	F	T	L	G	V	A	V	M	A	V	V	S	A
	HLA-C*08:02	T	I	A	C	Y	L	Y	F	E	R	G	V	A	V	M	A	V	V	S	A
	HLA-C*08:03	T	I	A	C	Y	L	Y	F	T	L	G	V	A	V	M	A	V	V	S	A
	HLA-C*12:02	T	I	A	C	Y	L	Y	S	E	W	E	V	A	V	M	A	V	V	S	A
	HLA-C*12:03	T	I	A	C	Y	L	Y	S	E	W	E	V	A	V	M	A	V	V	S	A
	HLA-C*14:02	T	I	A	C	S	L	F	S	E	R	E	V	A	V	V	A	V	V	S	A
	HLA-C*14:03	T	I	A	C	S	L	F	S	E	R	E	V	A	V	V	A	V	V	S	A
	HLA-C*15:02	T	L	A	C	Y	I	Y	L	E	L	E	V	A	V	M	A	V	V	S	A
	HLA-C*16:01	T	I	A	C	Y	L	Y	S	A	Q	E	V	A	V	V	A	V	V	S	A
	HLA-C*17:01	A	L	A	G	Y	I	Y	F	E	L	K	L	A	V	V	A	A	V	S	A
	HLA-B	-23	-21	-16	-11	-10	-8	24	45	66	67	69	70	77	80	95	97	99	114	116	156	163	282	305	325
	HLA-B*07:02	L	M	V	S	A	L	S	E	I	Y	A	Q	S	N	L	S	Y	D	Y	R	E	V	A	C
	HLA-B*08:01	L	M	V	S	A	L	S	E	I	F	T	N	S	N	L	S	Y	N	Y	D	T	V	A	C
	HLA-B*13:01	R	T	L	W	G	V	T	M	I	S	T	N	N	T	I	R	Y	N	L	L	E	V	A	C
	HLA-B*13:02	R	T	L	W	G	V	T	M	I	S	T	N	N	T	W	T	Y	N	L	L	E	V	A	C
	HLA-B*14:02	L	M	V	S	A	L	S	E	I	C	T	N	S	N	L	W	Y	N	F	L	T	V	A	S
	HLA-B*15:01	R	T	V	S	G	L	A	M	I	S	T	N	S	N	L	R	Y	D	S	W	L	I	T	S
	HLA-B*15:11	R	T	V	S	G	L	A	M	I	Y	T	N	S	N	L	R	Y	D	S	W	L	I	T	S
	HLA-B*15:18	R	T	V	S	G	L	S	E	I	C	T	N	S	N	L	R	Y	D	S	L	L	I	T	S
	HLA-B*18:01	R	T	L	W	G	V	S	T	I	S	T	N	S	N	L	R	Y	D	S	L	T	I	T	S
	HLA-B*27:05	R	T	L	W	G	V	T	E	I	C	A	K	D	T	L	N	Y	H	D	L	E	V	A	C
	HLA-B*35:01	R	T	V	W	G	V	A	T	I	F	T	N	S	N	I	R	Y	D	S	L	L	I	T	S
	HLA-B*35:03	R	T	V	W	G	V	A	T	I	F	T	N	S	N	I	R	Y	D	F	L	L	I	T	S
	HLA-B*38:01	L	M	V	S	A	L	S	E	I	C	T	N	N	I	L	R	Y	N	F	L	T	V	A	S
	HLA-B*39:01	L	M	V	S	A	L	S	E	I	C	T	N	S	N	L	R	Y	N	F	L	T	V	A	S
	HLA-B*39:06	L	M	V	S	A	L	S	E	I	C	T	N	S	N	W	T	Y	N	F	L	T	V	A	S
	HLA-B*40:01	R	T	V	S	A	L	T	K	I	S	T	N	S	N	L	R	Y	N	Y	L	E	V	A	C
	HLA-B*40:02	R	T	L	W	G	V	T	K	I	S	T	N	S	N	L	S	Y	N	Y	L	E	V	A	C
	HLA-B*40:06	R	T	L	W	G	V	T	K	I	S	T	N	S	N	W	T	Y	N	Y	L	E	V	A	C
	HLA-B*44:02	R	T	L	W	G	V	T	K	I	S	T	N	N	T	I	R	Y	D	D	D	L	V	A	C
	HLA-B*44:03	R	T	L	W	G	V	T	K	I	S	T	N	N	T	I	R	Y	D	D	L	L	V	A	C
	HLA-B*46:01	R	T	V	S	G	L	A	M	K	Y	R	Q	S	N	L	R	Y	D	S	W	L	I	T	S
	HLA-B*48:01	L	M	V	S	A	L	S	E	I	S	T	N	S	N	L	S	Y	N	Y	L	E	V	A	C
	HLA-B*49:01	R	T	V	S	A	L	T	K	I	S	T	N	N	I	W	R	Y	N	L	L	L	I	T	S
	HLA-B*50:01	R	T	V	S	A	L	T	K	I	S	T	N	S	N	W	R	Y	N	L	L	L	I	T	S
	HLA-B*51:01	R	T	V	W	G	V	A	T	I	F	T	N	N	I	W	T	Y	N	Y	L	L	I	T	S
	HLA-B*52:01	R	T	V	W	G	V	A	T	I	S	T	N	N	I	W	T	Y	N	Y	L	L	I	T	S
	HLA-B*54:01	R	T	L	W	G	L	A	G	I	Y	A	Q	S	N	W	T	Y	N	L	L	T	I	T	S
	HLA-B*55:01	R	T	L	W	G	L	A	E	I	Y	A	Q	S	N	W	T	Y	N	L	L	T	I	T	S
	HLA-B*55:02	R	T	L	W	G	L	A	E	I	Y	A	Q	S	N	W	T	Y	N	L	L	T	I	T	S
	HLA-B*56:01	R	T	L	W	G	L	A	E	I	Y	A	Q	S	N	W	T	Y	N	L	L	L	I	T	S
	HLA-B*57:01	R	T	V	W	G	V	A	M	N	M	A	S	N	I	I	V	Y	D	S	L	L	V	A	C
	HLA-B*58:01	R	T	V	W	G	V	A	T	N	M	A	S	N	I	I	R	Y	D	S	L	L	I	T	S
	HLA-B*59:01	R	T	L	W	G	L	A	E	I	F	T	N	N	I	W	T	Y	N	L	L	T	I	T	S
	HLA-B*67:01	L	M	V	S	A	L	S	E	I	Y	A	Q	S	N	L	R	Y	N	F	L	T	V	A	S
	HLA-DRB1	-25	-24	-17	-16	-1	4	9	10	11	13	16	26	28	30	31	37	38	57	60	67	70	71	74	96	98	104	120	133	140	142	149	166	180	181	189	231	233
	HLA-DRB1*01:01	K	L	T	A	A	R	W	Q	L	F	H	L	E	C	I	S	V	D	Y	L	Q	R	A	E	K	S	S	R	A	V	Q	R	V	T	R	Q	T
	HLA-DRB1*01:02	K	L	T	A	A	R	W	Q	L	F	H	L	E	C	I	S	V	D	Y	L	Q	R	A	E	K	S	S	R	A	V	Q	R	V	T	R	Q	T
	HLA-DRB1*03:01	R	L	A	V	A	R	E	Y	S	S	H	Y	D	Y	F	N	V	D	Y	L	Q	K	R	H	K	S	S	R	T	V	H	R	V	T	R	Q	R
	HLA-DRB1*04:01	K	F	A	A	A	R	E	Q	V	H	H	F	D	Y	F	Y	V	D	Y	L	Q	K	A	Y	E	A	N	R	T	V	Q	R	L	T	R	Q	T
	HLA-DRB1*04:02	K	F	A	A	A	R	E	Q	V	H	H	F	D	Y	F	Y	V	D	Y	I	D	E	A	Y	E	A	N	R	T	V	Q	R	L	T	R	Q	T
	HLA-DRB1*04:03	K	F	A	A	A	R	E	Q	V	H	H	F	D	Y	F	Y	V	D	Y	L	Q	R	E	Y	E	A	N	R	T	V	Q	R	L	T	R	Q	T
	HLA-DRB1*04:04	K	F	A	A	A	R	E	Q	V	H	H	F	D	Y	F	Y	V	D	Y	L	Q	R	A	Y	E	A	N	R	T	V	Q	R	L	T	R	Q	T
	HLA-DRB1*04:05	K	F	A	A	A	R	E	Q	V	H	H	F	D	Y	F	Y	V	S	Y	L	Q	R	A	Y	E	A	N	R	T	V	Q	R	L	T	R	Q	T
	HLA-DRB1*04:06	K	F	A	A	A	R	E	Q	V	H	H	F	D	Y	F	S	V	D	Y	L	Q	R	E	Y	E	A	N	R	T	V	Q	R	L	T	R	Q	T
	HLA-DRB1*04:10	K	F	A	A	A	R	E	Q	V	H	H	F	D	Y	F	Y	V	S	Y	L	Q	R	A	Y	E	A	N	R	T	V	Q	R	L	T	R	Q	T
	HLA-DRB1*07:01	K	L	A	A	A	Q	W	Q	G	Y	H	F	E	L	F	F	V	V	S	I	D	R	Q	H	E	A	S	R	A	V	Q	R	V	M	R	Q	T
	HLA-DRB1*08:01	x	x	x	x	x	R	E	Y	S	G	Y	F	D	Y	F	Y	V	S	Y	F	D	R	L	H	K	S	S	R	T	V	H	R	x	x	x	x	x
	HLA-DRB1*08:02	R	L	A	V	A	R	E	Y	S	G	Y	F	D	Y	F	Y	V	D	Y	F	D	R	L	H	K	S	S	R	T	V	H	R	V	T	S	Q	T
	HLA-DRB1*08:03	R	L	A	V	A	R	E	Y	S	G	Y	F	D	Y	F	Y	V	S	Y	I	D	R	L	H	K	S	S	R	T	V	H	R	V	T	S	Q	T
	HLA-DRB1*09:01	K	L	A	A	A	Q	K	Q	D	F	H	Y	H	G	I	N	V	V	S	F	R	R	E	H	E	A	S	R	A	V	Q	R	V	M	R	Q	T
	HLA-DRB1*11:01	R	L	A	V	A	R	E	Y	S	S	H	F	D	Y	F	Y	V	D	Y	F	D	R	A	H	K	S	S	R	T	V	H	R	V	T	R	Q	R
	HLA-DRB1*11:04	R	L	A	V	A	R	E	Y	S	S	H	F	D	Y	F	Y	V	D	Y	F	D	R	A	H	K	S	S	R	T	V	H	R	V	T	R	Q	R
	HLA-DRB1*12:01	R	L	A	V	A	R	E	Y	S	G	Y	L	E	H	F	L	L	V	S	I	D	R	A	H	K	S	S	R	T	V	H	R	V	T	R	Q	R
	HLA-DRB1*12:02	R	L	A	V	A	R	E	Y	S	G	Y	L	E	H	F	L	L	V	S	F	D	R	A	H	K	S	S	R	T	V	H	R	V	T	R	Q	R
	HLA-DRB1*13:01	R	L	A	V	A	R	E	Y	S	S	H	F	D	Y	F	N	V	D	Y	I	D	E	A	H	K	S	S	R	T	V	H	R	V	T	R	Q	R
	HLA-DRB1*13:02	R	L	A	V	A	R	E	Y	S	S	H	F	D	Y	F	N	V	D	Y	I	D	E	A	H	K	S	S	R	T	V	H	R	V	T	R	Q	R
	HLA-DRB1*14:03	R	L	A	V	A	R	E	Y	S	S	H	F	E	Y	F	N	V	D	Y	L	D	R	L	H	K	S	S	R	T	V	H	R	V	T	R	Q	R
	HLA-DRB1*14:05	R	L	A	V	A	R	E	Y	S	S	Q	F	D	Y	F	F	V	D	Y	L	R	R	E	H	K	S	S	R	T	V	H	R	V	T	R	Q	R
	HLA-DRB1*14:06	R	L	A	V	A	R	E	Y	S	S	H	F	E	Y	F	N	V	D	Y	L	Q	R	A	H	K	S	S	R	T	V	H	R	V	T	R	Q	R
	HLA-DRB1*14:54	R	L	A	V	A	R	E	Y	S	S	H	F	D	Y	F	F	V	A	H	L	R	R	E	H	K	S	S	R	T	V	H	R	V	T	R	Q	R
	HLA-DRB1*15:01	K	L	T	A	S	R	W	Q	P	R	H	F	D	Y	F	S	V	D	Y	I	Q	A	A	Q	K	S	S	L	A	M	Q	R	V	T	R	Q	T
	HLA-DRB1*15:02	K	L	T	A	S	R	W	Q	P	R	H	F	D	Y	F	S	V	D	Y	I	Q	A	A	Q	K	S	S	L	A	M	Q	R	V	T	R	Q	T
	HLA-DRB1*16:01	K	L	T	A	A	R	W	Q	P	R	H	F	D	Y	F	S	V	D	Y	F	D	R	A	Q	K	S	S	L	A	M	Q	R	V	T	R	Q	T
	HLA-DQA1	47	50	52	53	56	69	76	175
	HLA-DQA1*01:01	R	E	S	K	G	A	M	Q
	HLA-DQA1*01:02	R	E	S	K	G	A	M	Q
	HLA-DQA1*01:03	R	E	S	K	G	A	M	Q
	HLA-DQA1*01:04	R	E	S	K	G	A	M	Q
	HLA-DQA1*02:01	K	L	H	R	x	L	L	E
	HLA-DQA1*03:01	Q	L	R	R	R	L	V	E
	HLA-DQA1*03:02	Q	L	R	R	R	L	V	E
	HLA-DQA1*03:03	Q	L	R	R	R	L	V	E
	HLA-DQA1*04:01	C	V	R	Q	x	T	L	E
	HLA-DQA1*05:01	C	V	R	Q	x	L	L	K
	HLA-DQA1*05:03	C	V	R	Q	.	L	L	K
	HLA-DQA1*05:05	C	V	R	Q	.	L	L	K
	HLA-DQA1*05:07	C	V	R	Q	.	L	L	K
	HLA-DQA1*06:01	C	V	R	Q	.	T	L	E
	HLA-DQB1	-27	-21	-18	-17	-10	-9	-6	-5	-4	3	9	26	30	37	55	57	70	71	74	86	87	116	125	126	130	135	140	167	182	185	197	203	220	221	224
	HLA-DQB1*02:01	A	G	A	A	S	M	T	P	V	S	Y	L	S	I	L	A	R	K	A	E	L	V	A	Q	R	D	A	R	S	T	S	I	H	H	Q
	HLA-DQB1*02:02	A	G	A	A	S	M	T	P	V	S	Y	L	S	I	L	A	R	K	A	E	L	V	A	Q	R	G	A	R	S	T	S	I	H	H	Q
	HLA-DQB1*03:01	A	G	A	A	A	M	T	P	V	S	Y	Y	Y	Y	P	D	R	T	E	E	L	V	A	Q	R	D	T	H	N	T	S	I	H	H	Q
	HLA-DQB1*03:02	A	G	V	A	A	M	T	P	V	S	Y	L	Y	Y	P	A	R	T	E	E	L	V	A	Q	R	D	T	R	N	I	S	I	H	H	Q
	HLA-DQB1*03:03	A	G	V	A	A	M	T	P	V	S	Y	L	Y	Y	P	D	R	T	E	E	L	V	A	Q	R	D	T	R	N	I	S	I	H	H	Q
	HLA-DQB1*04:01	A	G	V	A	A	M	T	P	V	S	F	G	Y	Y	R	D	E	D	S	E	L	V	A	Q	R	D	T	R	N	I	S	I	H	H	Q
	HLA-DQB1*04:02	A	G	V	A	A	M	T	P	V	S	F	G	Y	Y	R	D	E	D	S	E	L	V	A	Q	R	D	T	R	N	I	S	I	H	H	Q
	HLA-DQB1*05:01	S	D	V	A	A	I	S	S	L	S	Y	G	H	Y	R	V	G	A	S	A	Y	I	S	Q	R	D	A	R	S	T	S	V	R	Q	R
	HLA-DQB1*05:02	S	D	V	A	A	I	S	S	L	S	Y	G	H	Y	R	S	G	A	S	A	Y	I	S	H	R	D	A	R	S	T	S	V	R	Q	R
	HLA-DQB1*05:03	S	D	V	A	A	I	S	S	L	S	Y	G	H	Y	R	D	G	A	S	A	Y	I	S	Q	R	D	A	R	S	T	S	V	R	Q	R
	HLA-DQB1*06:01	A	G	A	P	A	M	T	P	V	P	L	Y	Y	D	R	D	R	T	E	A	F	V	G	Q	R	D	A	H	S	T	N	I	R	Q	Q
	HLA-DQB1*06:02	A	D	V	A	A	M	S	L	L	S	F	L	Y	Y	R	D	G	T	E	A	F	V	G	Q	R	D	A	R	S	T	S	V	R	Q	Q
	HLA-DQB1*06:03	A	D	V	A	A	M	S	L	L	S	Y	L	H	Y	R	D	G	T	E	A	F	V	G	Q	R	D	A	R	S	T	S	V	R	Q	Q
	HLA-DQB1*06:04	x	x	x	x	x	x	x	x	x	S	Y	L	H	Y	R	V	R	T	E	G	Y	V	G	Q	Q	D	A	R	S	T	S	V	R	Q	Q
	HLA-DPA1	111	127	160	228
	HLA-DPA1*01:03	K	L	F	T
	HLA-DPA1*02:01	R	P	V	P
	HLA-DPA1*02:02	R	P	V	P
	HLA-DPB1	9	35	55	76	96	170	178	205
	HLA-DPB1*01:01	Y	Y	A	V	K	I	L	V
	HLA-DPB1*02:01	F	F	D	M	R	T	L	V
	HLA-DPB1*02:02	F	L	E	M	R	T	L	V
	HLA-DPB1*03:01	Y	F	D	V	K	I	L	V
	HLA-DPB1*04:01	F	F	A	M	R	T	L	V
	HLA-DPB1*04:02	F	F	D	M	R	T	M	V
	HLA-DPB1*05:01	F	L	E	M	K	I	L	M
	HLA-DPB1*06:01	Y	F	D	M	K	I	L	x
	HLA-DPB1*09:01	H	F	D	V	K	I	L	V
	HLA-DPB1*10:01	H	F	D	V	K	I	L	x
	HLA-DPB1*11:01	Y	Y	A	M	K	I	L	x
	HLA-DPB1*13:01	Y	Y	A	I	K	I	L	V
	HLA-DPB1*14:01	H	F	D	V	K	I	L	V
	HLA-DPB1*15:01	Y	Y	A	M	K	I	L	V
	HLA-DPB1*17:01	H	F	D	M	R	T	L	x
